# Comprehensive Benchmarking of CNN-Based Tumor Segmentation Methods Using Multimodal MRI Data

**DOI:** 10.1101/2024.01.22.24301602

**Authors:** Kavita Kundal, K Venkateswara Rao, Arunabha Majumdar, Neeraj Kumar, Rahul Kumar

## Abstract

Magnetic resonance imaging (MRI) is become an essential and a frontline technique in the detection of brain tumor. However, manual segmentation of tumor from MRI scans is a time-consuming and labour-intensive process. There is a prevalent trend in employing fully automated methods for accurate tumor segmentation using MRI scans. The precision in brain tumor segmentation is essential for the better diagnosis, treatment and prognosis. This study focuses on benchmarking and evaluating the performance of four widely used convolutional neural network (CNN) based brain tumor segmentation methods CaPTk, 2DVNet, EnsembleUNets, and ResNet50. We used 1251 multimodal MRI scans from the BraTS2021 dataset, which encompasses T1, T2, T1ce, and Flair imaging modalities. We compared the performance of these CNN-based methods against a reference set of previously segmented images obtained with the assistance of radiologists. The evaluation encompasses direct utilization of segmented outputs and also by employing radiomic features. Performance evaluation with direct segments method using Dice Similarity Coefficient score (DSC) and Hausdorff Distance (HD) suggested better performance of EnsembleUNets with DSC and HD of 0.93 and 18 respectively, outperforming the other methods. Comparative analysis using radiomics features also revealed that EnsembleUNets is the most precise segmentation method as compared to CaPTk, 2DVNet, and ResNet50. EnsembleUNets achieved Concordance Correlation Coefficient (CCC), Total Deviation Index (TDI), and Root Mean Square Error (RMSE) of 0.79, 1.14 and 0.53 respectively and outperformed its counterparts. These findings contribute valuable insight into the comparative efficacy of EnsembleUNets, facilitating informed decision for accurate brain tumor segmentation.

## Supplementary File for "Comprehensive Benchmarking of CNN-Based Tumor Segmentation Methods Using Multimodal MRI Data"

### Sheet: Description
Description
1	Feature list obtained through pyRadiomics
2	Description of evaluating measures
3	Performance results of all four methods using DSC and HD
4	Performance results of all four methods using CCC,R-squared,RMSE and TDI

### Sheet: Table 1
Total Features list
shape_VoxelVolume
shape_MeshVolume
shape_SurfaceArea
shape_SurfaceVolumeRatio
shape_Compactness1
shape_Compactness2
shape_Sphericity
shape_SphericalDisproportion
shape_Maximum3DDiameter
shape_Maximum2DDiameterSlice
shape_Maximum2DDiameterColumn
shape_Maximum2DDiameterRow
shape_MajorAxisLength
shape_MinorAxisLength
shape_LeastAxisLength
shape_Elongation
shape_Flatness
firstorder_10Percentile
firstorder_90Percentile
firstorder_Energy
firstorder_Entropy
firstorder_InterquartileRange
firstorder_Kurtosis
firstorder_Maximum
firstorder_MeanAbsoluteDeviation
firstorder_Mean
firstorder_Median
firstorder_Minimum
firstorder_Range
firstorder_RobustMeanAbsoluteDeviation
firstorder_RootMeanSquared
firstorder_Skewness
firstorder_TotalEnergy
firstorder_Uniformity
firstorder_Variance
glcm_Autocorrelation
glcm_JointAverage
glcm_ClusterProminence
glcm_ClusterShade
glcm_ClusterTendency
glcm_Contrast
glcm_Correlation
glcm_DifferenceAverage
glcm_DifferenceEntropy
glcm_DifferenceVariance
glcm_JointEnergy
glcm_JointEntropy
glcm_Imc1
glcm_Imc2
glcm_Idm
glcm_Idmn
glcm_Id
glcm_Idn
glcm_InverseVariance
glcm_MaximumProbability
glcm_SumAverage
glcm_SumEntropy
glcm_SumSquares
glrlm_GrayLevelNonUniformity
glrlm_GrayLevelNonUniformityNormalized
glrlm_GrayLevelVariance
glrlm_HighGrayLevelRunEmphasis
glrlm_LongRunEmphasis
glrlm_LongRunHighGrayLevelEmphasis
glrlm_LongRunLowGrayLevelEmphasis
glrlm_LowGrayLevelRunEmphasis
glrlm_RunEntropy
glrlm_RunLengthNonUniformity
glrlm_RunLengthNonUniformityNormalized
glrlm_RunPercentage
glrlm_RunVariance
glrlm_ShortRunEmphasis
glrlm_ShortRunHighGrayLevelEmphasis
glrlm_ShortRunLowGrayLevelEmphasis
glszm_GrayLevelNonUniformity
glszm_GrayLevelNonUniformityNormalized
glszm_GrayLevelVariance
glszm_HighGrayLevelZoneEmphasis
glszm_LargeAreaEmphasis
glszm_LargeAreaHighGrayLevelEmphasis
glszm_LargeAreaLowGrayLevelEmphasis
glszm_LowGrayLevelZoneEmphasis
glszm_SizeZoneNonUniformity
glszm_SizeZoneNonUniformityNormalized
glszm_SmallAreaEmphasis
glszm_SmallAreaHighGrayLevelEmphasis
glszm_SmallAreaLowGrayLevelEmphasis
glszm_ZoneEntropy
glszm_ZonePercentage
glszm_ZoneVariance
gldm_DependenceEntropy
gldm_DependenceNonUniformity
gldm_DependenceNonUniformityNormalized
gldm_DependenceVariance
gldm_GrayLevelNonUniformity
gldm_GrayLevelVariance
gldm_HighGrayLevelEmphasis
gldm_LargeDependenceEmphasis
gldm_LargeDependenceHighGrayLevelEmphasis
gldm_LargeDependenceLowGrayLevelEmphasis
gldm_LowGrayLevelEmphasis
gldm_SmallDependenceEmphasis
gldm_SmallDependenceHighGrayLevelEmphasis
gldm_SmallDependenceLowGrayLevelEmphasis
ngtdm_Busyness
ngtdm_Coarseness
ngtdm_Complexity
ngtdm_Contrast
ngtdm_Strength
log.sigma.2.0.mm.3D_firstorder_10Percentile
log.sigma.2.0.mm.3D_firstorder_90Percentile
log.sigma.2.0.mm.3D_firstorder_Energy
log.sigma.2.0.mm.3D_firstorder_Entropy
log.sigma.2.0.mm.3D_firstorder_InterquartileRange
log.sigma.2.0.mm.3D_firstorder_Kurtosis
log.sigma.2.0.mm.3D_firstorder_Maximum
log.sigma.2.0.mm.3D_firstorder_MeanAbsoluteDeviation
log.sigma.2.0.mm.3D_firstorder_Mean
log.sigma.2.0.mm.3D_firstorder_Median
log.sigma.2.0.mm.3D_firstorder_Minimum
log.sigma.2.0.mm.3D_firstorder_Range
log.sigma.2.0.mm.3D_firstorder_RobustMeanAbsoluteDeviation
log.sigma.2.0.mm.3D_firstorder_RootMeanSquared
log.sigma.2.0.mm.3D_firstorder_Skewness
log.sigma.2.0.mm.3D_firstorder_TotalEnergy
log.sigma.2.0.mm.3D_firstorder_Uniformity
log.sigma.2.0.mm.3D_firstorder_Variance
log.sigma.2.0.mm.3D_glcm_Autocorrelation
log.sigma.2.0.mm.3D_glcm_JointAverage
log.sigma.2.0.mm.3D_glcm_ClusterProminence
log.sigma.2.0.mm.3D_glcm_ClusterShade
log.sigma.2.0.mm.3D_glcm_ClusterTendency
log.sigma.2.0.mm.3D_glcm_Contrast
log.sigma.2.0.mm.3D_glcm_Correlation
log.sigma.2.0.mm.3D_glcm_DifferenceAverage
log.sigma.2.0.mm.3D_glcm_DifferenceEntropy
log.sigma.2.0.mm.3D_glcm_DifferenceVariance
log.sigma.2.0.mm.3D_glcm_JointEnergy
log.sigma.2.0.mm.3D_glcm_JointEntropy
log.sigma.2.0.mm.3D_glcm_Imc1
log.sigma.2.0.mm.3D_glcm_Imc2
log.sigma.2.0.mm.3D_glcm_Idm
log.sigma.2.0.mm.3D_glcm_Idmn
log.sigma.2.0.mm.3D_glcm_Id
log.sigma.2.0.mm.3D_glcm_Idn
log.sigma.2.0.mm.3D_glcm_InverseVariance
log.sigma.2.0.mm.3D_glcm_MaximumProbability
log.sigma.2.0.mm.3D_glcm_SumAverage
log.sigma.2.0.mm.3D_glcm_SumEntropy
log.sigma.2.0.mm.3D_glcm_SumSquares
log.sigma.2.0.mm.3D_glrlm_GrayLevelNonUniformity
log.sigma.2.0.mm.3D_glrlm_GrayLevelNonUniformityNormalized
log.sigma.2.0.mm.3D_glrlm_GrayLevelVariance
log.sigma.2.0.mm.3D_glrlm_HighGrayLevelRunEmphasis
log.sigma.2.0.mm.3D_glrlm_LongRunEmphasis
log.sigma.2.0.mm.3D_glrlm_LongRunHighGrayLevelEmphasis
log.sigma.2.0.mm.3D_glrlm_LongRunLowGrayLevelEmphasis
log.sigma.2.0.mm.3D_glrlm_LowGrayLevelRunEmphasis
log.sigma.2.0.mm.3D_glrlm_RunEntropy
log.sigma.2.0.mm.3D_glrlm_RunLengthNonUniformity
log.sigma.2.0.mm.3D_glrlm_RunLengthNonUniformityNormalized
log.sigma.2.0.mm.3D_glrlm_RunPercentage
log.sigma.2.0.mm.3D_glrlm_RunVariance
log.sigma.2.0.mm.3D_glrlm_ShortRunEmphasis
log.sigma.2.0.mm.3D_glrlm_ShortRunHighGrayLevelEmphasis
log.sigma.2.0.mm.3D_glrlm_ShortRunLowGrayLevelEmphasis
log.sigma.2.0.mm.3D_glszm_GrayLevelNonUniformity
log.sigma.2.0.mm.3D_glszm_GrayLevelNonUniformityNormalized
log.sigma.2.0.mm.3D_glszm_GrayLevelVariance
log.sigma.2.0.mm.3D_glszm_HighGrayLevelZoneEmphasis
log.sigma.2.0.mm.3D_glszm_LargeAreaEmphasis
log.sigma.2.0.mm.3D_glszm_LargeAreaHighGrayLevelEmphasis
log.sigma.2.0.mm.3D_glszm_LargeAreaLowGrayLevelEmphasis
log.sigma.2.0.mm.3D_glszm_LowGrayLevelZoneEmphasis
log.sigma.2.0.mm.3D_glszm_SizeZoneNonUniformity
log.sigma.2.0.mm.3D_glszm_SizeZoneNonUniformityNormalized
log.sigma.2.0.mm.3D_glszm_SmallAreaEmphasis
log.sigma.2.0.mm.3D_glszm_SmallAreaHighGrayLevelEmphasis
log.sigma.2.0.mm.3D_glszm_SmallAreaLowGrayLevelEmphasis
log.sigma.2.0.mm.3D_glszm_ZoneEntropy
log.sigma.2.0.mm.3D_glszm_ZonePercentage
log.sigma.2.0.mm.3D_glszm_ZoneVariance
log.sigma.2.0.mm.3D_gldm_DependenceEntropy
log.sigma.2.0.mm.3D_gldm_DependenceNonUniformity
log.sigma.2.0.mm.3D_gldm_DependenceNonUniformityNormalized
log.sigma.2.0.mm.3D_gldm_DependenceVariance
log.sigma.2.0.mm.3D_gldm_GrayLevelNonUniformity
log.sigma.2.0.mm.3D_gldm_GrayLevelVariance
log.sigma.2.0.mm.3D_gldm_HighGrayLevelEmphasis
log.sigma.2.0.mm.3D_gldm_LargeDependenceEmphasis
log.sigma.2.0.mm.3D_gldm_LargeDependenceHighGrayLevelEmphasis
log.sigma.2.0.mm.3D_gldm_LargeDependenceLowGrayLevelEmphasis
log.sigma.2.0.mm.3D_gldm_LowGrayLevelEmphasis
log.sigma.2.0.mm.3D_gldm_SmallDependenceEmphasis
log.sigma.2.0.mm.3D_gldm_SmallDependenceHighGrayLevelEmphasis
log.sigma.2.0.mm.3D_gldm_SmallDependenceLowGrayLevelEmphasis
log.sigma.2.0.mm.3D_ngtdm_Busyness
log.sigma.2.0.mm.3D_ngtdm_Coarseness
log.sigma.2.0.mm.3D_ngtdm_Complexity
log.sigma.2.0.mm.3D_ngtdm_Contrast
log.sigma.2.0.mm.3D_ngtdm_Strength
log.sigma.3.0.mm.3D_firstorder_10Percentile
log.sigma.3.0.mm.3D_firstorder_90Percentile
log.sigma.3.0.mm.3D_firstorder_Energy
log.sigma.3.0.mm.3D_firstorder_Entropy
log.sigma.3.0.mm.3D_firstorder_InterquartileRange
log.sigma.3.0.mm.3D_firstorder_Kurtosis
log.sigma.3.0.mm.3D_firstorder_Maximum
log.sigma.3.0.mm.3D_firstorder_MeanAbsoluteDeviation
log.sigma.3.0.mm.3D_firstorder_Mean
log.sigma.3.0.mm.3D_firstorder_Median
log.sigma.3.0.mm.3D_firstorder_Minimum
log.sigma.3.0.mm.3D_firstorder_Range
log.sigma.3.0.mm.3D_firstorder_RobustMeanAbsoluteDeviation
log.sigma.3.0.mm.3D_firstorder_RootMeanSquared
log.sigma.3.0.mm.3D_firstorder_Skewness
log.sigma.3.0.mm.3D_firstorder_TotalEnergy
log.sigma.3.0.mm.3D_firstorder_Uniformity
log.sigma.3.0.mm.3D_firstorder_Variance
log.sigma.3.0.mm.3D_glcm_Autocorrelation
log.sigma.3.0.mm.3D_glcm_JointAverage
log.sigma.3.0.mm.3D_glcm_ClusterProminence
log.sigma.3.0.mm.3D_glcm_ClusterShade
log.sigma.3.0.mm.3D_glcm_ClusterTendency
log.sigma.3.0.mm.3D_glcm_Contrast
log.sigma.3.0.mm.3D_glcm_Correlation
log.sigma.3.0.mm.3D_glcm_DifferenceAverage
log.sigma.3.0.mm.3D_glcm_DifferenceEntropy
log.sigma.3.0.mm.3D_glcm_DifferenceVariance
log.sigma.3.0.mm.3D_glcm_JointEnergy
log.sigma.3.0.mm.3D_glcm_JointEntropy
log.sigma.3.0.mm.3D_glcm_Imc1
log.sigma.3.0.mm.3D_glcm_Imc2
log.sigma.3.0.mm.3D_glcm_Idm
log.sigma.3.0.mm.3D_glcm_Idmn
log.sigma.3.0.mm.3D_glcm_Id
log.sigma.3.0.mm.3D_glcm_Idn
log.sigma.3.0.mm.3D_glcm_InverseVariance
log.sigma.3.0.mm.3D_glcm_MaximumProbability
log.sigma.3.0.mm.3D_glcm_SumAverage
log.sigma.3.0.mm.3D_glcm_SumEntropy
log.sigma.3.0.mm.3D_glcm_SumSquares
log.sigma.3.0.mm.3D_glrlm_GrayLevelNonUniformity
log.sigma.3.0.mm.3D_glrlm_GrayLevelNonUniformityNormalized
log.sigma.3.0.mm.3D_glrlm_GrayLevelVariance
log.sigma.3.0.mm.3D_glrlm_HighGrayLevelRunEmphasis
log.sigma.3.0.mm.3D_glrlm_LongRunEmphasis
log.sigma.3.0.mm.3D_glrlm_LongRunHighGrayLevelEmphasis
log.sigma.3.0.mm.3D_glrlm_LongRunLowGrayLevelEmphasis
log.sigma.3.0.mm.3D_glrlm_LowGrayLevelRunEmphasis
log.sigma.3.0.mm.3D_glrlm_RunEntropy
log.sigma.3.0.mm.3D_glrlm_RunLengthNonUniformity
log.sigma.3.0.mm.3D_glrlm_RunLengthNonUniformityNormalized
log.sigma.3.0.mm.3D_glrlm_RunPercentage
log.sigma.3.0.mm.3D_glrlm_RunVariance
log.sigma.3.0.mm.3D_glrlm_ShortRunEmphasis
log.sigma.3.0.mm.3D_glrlm_ShortRunHighGrayLevelEmphasis
log.sigma.3.0.mm.3D_glrlm_ShortRunLowGrayLevelEmphasis
log.sigma.3.0.mm.3D_glszm_GrayLevelNonUniformity
log.sigma.3.0.mm.3D_glszm_GrayLevelNonUniformityNormalized
log.sigma.3.0.mm.3D_glszm_GrayLevelVariance
log.sigma.3.0.mm.3D_glszm_HighGrayLevelZoneEmphasis
log.sigma.3.0.mm.3D_glszm_LargeAreaEmphasis
log.sigma.3.0.mm.3D_glszm_LargeAreaHighGrayLevelEmphasis
log.sigma.3.0.mm.3D_glszm_LargeAreaLowGrayLevelEmphasis
log.sigma.3.0.mm.3D_glszm_LowGrayLevelZoneEmphasis
log.sigma.3.0.mm.3D_glszm_SizeZoneNonUniformity
log.sigma.3.0.mm.3D_glszm_SizeZoneNonUniformityNormalized
log.sigma.3.0.mm.3D_glszm_SmallAreaEmphasis
log.sigma.3.0.mm.3D_glszm_SmallAreaHighGrayLevelEmphasis
log.sigma.3.0.mm.3D_glszm_SmallAreaLowGrayLevelEmphasis
log.sigma.3.0.mm.3D_glszm_ZoneEntropy
log.sigma.3.0.mm.3D_glszm_ZonePercentage
log.sigma.3.0.mm.3D_glszm_ZoneVariance
log.sigma.3.0.mm.3D_gldm_DependenceEntropy
log.sigma.3.0.mm.3D_gldm_DependenceNonUniformity
log.sigma.3.0.mm.3D_gldm_DependenceNonUniformityNormalized
log.sigma.3.0.mm.3D_gldm_DependenceVariance
log.sigma.3.0.mm.3D_gldm_GrayLevelNonUniformity
log.sigma.3.0.mm.3D_gldm_GrayLevelVariance
log.sigma.3.0.mm.3D_gldm_HighGrayLevelEmphasis
log.sigma.3.0.mm.3D_gldm_LargeDependenceEmphasis
log.sigma.3.0.mm.3D_gldm_LargeDependenceHighGrayLevelEmphasis
log.sigma.3.0.mm.3D_gldm_LargeDependenceLowGrayLevelEmphasis
log.sigma.3.0.mm.3D_gldm_LowGrayLevelEmphasis
log.sigma.3.0.mm.3D_gldm_SmallDependenceEmphasis
log.sigma.3.0.mm.3D_gldm_SmallDependenceHighGrayLevelEmphasis
log.sigma.3.0.mm.3D_gldm_SmallDependenceLowGrayLevelEmphasis
log.sigma.3.0.mm.3D_ngtdm_Busyness
log.sigma.3.0.mm.3D_ngtdm_Coarseness
log.sigma.3.0.mm.3D_ngtdm_Complexity
log.sigma.3.0.mm.3D_ngtdm_Contrast
log.sigma.3.0.mm.3D_ngtdm_Strength
log.sigma.4.0.mm.3D_firstorder_10Percentile
log.sigma.4.0.mm.3D_firstorder_90Percentile
log.sigma.4.0.mm.3D_firstorder_Energy
log.sigma.4.0.mm.3D_firstorder_Entropy
log.sigma.4.0.mm.3D_firstorder_InterquartileRange
log.sigma.4.0.mm.3D_firstorder_Kurtosis
log.sigma.4.0.mm.3D_firstorder_Maximum
log.sigma.4.0.mm.3D_firstorder_MeanAbsoluteDeviation
log.sigma.4.0.mm.3D_firstorder_Mean
log.sigma.4.0.mm.3D_firstorder_Median
log.sigma.4.0.mm.3D_firstorder_Minimum
log.sigma.4.0.mm.3D_firstorder_Range
log.sigma.4.0.mm.3D_firstorder_RobustMeanAbsoluteDeviation
log.sigma.4.0.mm.3D_firstorder_RootMeanSquared
log.sigma.4.0.mm.3D_firstorder_Skewness
log.sigma.4.0.mm.3D_firstorder_TotalEnergy
log.sigma.4.0.mm.3D_firstorder_Uniformity
log.sigma.4.0.mm.3D_firstorder_Variance
log.sigma.4.0.mm.3D_glcm_Autocorrelation
log.sigma.4.0.mm.3D_glcm_JointAverage
log.sigma.4.0.mm.3D_glcm_ClusterProminence
log.sigma.4.0.mm.3D_glcm_ClusterShade
log.sigma.4.0.mm.3D_glcm_ClusterTendency
log.sigma.4.0.mm.3D_glcm_Contrast
log.sigma.4.0.mm.3D_glcm_Correlation
log.sigma.4.0.mm.3D_glcm_DifferenceAverage
log.sigma.4.0.mm.3D_glcm_DifferenceEntropy
log.sigma.4.0.mm.3D_glcm_DifferenceVariance
log.sigma.4.0.mm.3D_glcm_JointEnergy
log.sigma.4.0.mm.3D_glcm_JointEntropy
log.sigma.4.0.mm.3D_glcm_Imc1
log.sigma.4.0.mm.3D_glcm_Imc2
log.sigma.4.0.mm.3D_glcm_Idm
log.sigma.4.0.mm.3D_glcm_Idmn
log.sigma.4.0.mm.3D_glcm_Id
log.sigma.4.0.mm.3D_glcm_Idn
log.sigma.4.0.mm.3D_glcm_InverseVariance
log.sigma.4.0.mm.3D_glcm_MaximumProbability
log.sigma.4.0.mm.3D_glcm_SumAverage
log.sigma.4.0.mm.3D_glcm_SumEntropy
log.sigma.4.0.mm.3D_glcm_SumSquares
log.sigma.4.0.mm.3D_glrlm_GrayLevelNonUniformity
log.sigma.4.0.mm.3D_glrlm_GrayLevelNonUniformityNormalized
log.sigma.4.0.mm.3D_glrlm_GrayLevelVariance
log.sigma.4.0.mm.3D_glrlm_HighGrayLevelRunEmphasis
log.sigma.4.0.mm.3D_glrlm_LongRunEmphasis
log.sigma.4.0.mm.3D_glrlm_LongRunHighGrayLevelEmphasis
log.sigma.4.0.mm.3D_glrlm_LongRunLowGrayLevelEmphasis
log.sigma.4.0.mm.3D_glrlm_LowGrayLevelRunEmphasis
log.sigma.4.0.mm.3D_glrlm_RunEntropy
log.sigma.4.0.mm.3D_glrlm_RunLengthNonUniformity
log.sigma.4.0.mm.3D_glrlm_RunLengthNonUniformityNormalized
log.sigma.4.0.mm.3D_glrlm_RunPercentage
log.sigma.4.0.mm.3D_glrlm_RunVariance
log.sigma.4.0.mm.3D_glrlm_ShortRunEmphasis
log.sigma.4.0.mm.3D_glrlm_ShortRunHighGrayLevelEmphasis
log.sigma.4.0.mm.3D_glrlm_ShortRunLowGrayLevelEmphasis
log.sigma.4.0.mm.3D_glszm_GrayLevelNonUniformity
log.sigma.4.0.mm.3D_glszm_GrayLevelNonUniformityNormalized
log.sigma.4.0.mm.3D_glszm_GrayLevelVariance
log.sigma.4.0.mm.3D_glszm_HighGrayLevelZoneEmphasis
log.sigma.4.0.mm.3D_glszm_LargeAreaEmphasis
log.sigma.4.0.mm.3D_glszm_LargeAreaHighGrayLevelEmphasis
log.sigma.4.0.mm.3D_glszm_LargeAreaLowGrayLevelEmphasis
log.sigma.4.0.mm.3D_glszm_LowGrayLevelZoneEmphasis
log.sigma.4.0.mm.3D_glszm_SizeZoneNonUniformity
log.sigma.4.0.mm.3D_glszm_SizeZoneNonUniformityNormalized
log.sigma.4.0.mm.3D_glszm_SmallAreaEmphasis
log.sigma.4.0.mm.3D_glszm_SmallAreaHighGrayLevelEmphasis
log.sigma.4.0.mm.3D_glszm_SmallAreaLowGrayLevelEmphasis
log.sigma.4.0.mm.3D_glszm_ZoneEntropy
log.sigma.4.0.mm.3D_glszm_ZonePercentage
log.sigma.4.0.mm.3D_glszm_ZoneVariance
log.sigma.4.0.mm.3D_gldm_DependenceEntropy
log.sigma.4.0.mm.3D_gldm_DependenceNonUniformity
log.sigma.4.0.mm.3D_gldm_DependenceNonUniformityNormalized
log.sigma.4.0.mm.3D_gldm_DependenceVariance
log.sigma.4.0.mm.3D_gldm_GrayLevelNonUniformity
log.sigma.4.0.mm.3D_gldm_GrayLevelVariance
log.sigma.4.0.mm.3D_gldm_HighGrayLevelEmphasis
log.sigma.4.0.mm.3D_gldm_LargeDependenceEmphasis
log.sigma.4.0.mm.3D_gldm_LargeDependenceHighGrayLevelEmphasis
log.sigma.4.0.mm.3D_gldm_LargeDependenceLowGrayLevelEmphasis
log.sigma.4.0.mm.3D_gldm_LowGrayLevelEmphasis
log.sigma.4.0.mm.3D_gldm_SmallDependenceEmphasis
log.sigma.4.0.mm.3D_gldm_SmallDependenceHighGrayLevelEmphasis
log.sigma.4.0.mm.3D_gldm_SmallDependenceLowGrayLevelEmphasis
log.sigma.4.0.mm.3D_ngtdm_Busyness
log.sigma.4.0.mm.3D_ngtdm_Coarseness
log.sigma.4.0.mm.3D_ngtdm_Complexity
log.sigma.4.0.mm.3D_ngtdm_Contrast
log.sigma.4.0.mm.3D_ngtdm_Strength
log.sigma.5.0.mm.3D_firstorder_10Percentile
log.sigma.5.0.mm.3D_firstorder_90Percentile
log.sigma.5.0.mm.3D_firstorder_Energy
log.sigma.5.0.mm.3D_firstorder_Entropy
log.sigma.5.0.mm.3D_firstorder_InterquartileRange
log.sigma.5.0.mm.3D_firstorder_Kurtosis
log.sigma.5.0.mm.3D_firstorder_Maximum
log.sigma.5.0.mm.3D_firstorder_MeanAbsoluteDeviation
log.sigma.5.0.mm.3D_firstorder_Mean
log.sigma.5.0.mm.3D_firstorder_Median
log.sigma.5.0.mm.3D_firstorder_Minimum
log.sigma.5.0.mm.3D_firstorder_Range
log.sigma.5.0.mm.3D_firstorder_RobustMeanAbsoluteDeviation
log.sigma.5.0.mm.3D_firstorder_RootMeanSquared
log.sigma.5.0.mm.3D_firstorder_Skewness
log.sigma.5.0.mm.3D_firstorder_TotalEnergy
log.sigma.5.0.mm.3D_firstorder_Uniformity
log.sigma.5.0.mm.3D_firstorder_Variance
log.sigma.5.0.mm.3D_glcm_Autocorrelation
log.sigma.5.0.mm.3D_glcm_JointAverage
log.sigma.5.0.mm.3D_glcm_ClusterProminence
log.sigma.5.0.mm.3D_glcm_ClusterShade
log.sigma.5.0.mm.3D_glcm_ClusterTendency
log.sigma.5.0.mm.3D_glcm_Contrast
log.sigma.5.0.mm.3D_glcm_Correlation
log.sigma.5.0.mm.3D_glcm_DifferenceAverage
log.sigma.5.0.mm.3D_glcm_DifferenceEntropy
log.sigma.5.0.mm.3D_glcm_DifferenceVariance
log.sigma.5.0.mm.3D_glcm_JointEnergy
log.sigma.5.0.mm.3D_glcm_JointEntropy
log.sigma.5.0.mm.3D_glcm_Imc1
log.sigma.5.0.mm.3D_glcm_Imc2
log.sigma.5.0.mm.3D_glcm_Idm
log.sigma.5.0.mm.3D_glcm_Idmn
log.sigma.5.0.mm.3D_glcm_Id
log.sigma.5.0.mm.3D_glcm_Idn
log.sigma.5.0.mm.3D_glcm_InverseVariance
log.sigma.5.0.mm.3D_glcm_MaximumProbability
log.sigma.5.0.mm.3D_glcm_SumAverage
log.sigma.5.0.mm.3D_glcm_SumEntropy
log.sigma.5.0.mm.3D_glcm_SumSquares
log.sigma.5.0.mm.3D_glrlm_GrayLevelNonUniformity
log.sigma.5.0.mm.3D_glrlm_GrayLevelNonUniformityNormalized
log.sigma.5.0.mm.3D_glrlm_GrayLevelVariance
log.sigma.5.0.mm.3D_glrlm_HighGrayLevelRunEmphasis
log.sigma.5.0.mm.3D_glrlm_LongRunEmphasis
log.sigma.5.0.mm.3D_glrlm_LongRunHighGrayLevelEmphasis
log.sigma.5.0.mm.3D_glrlm_LongRunLowGrayLevelEmphasis
log.sigma.5.0.mm.3D_glrlm_LowGrayLevelRunEmphasis
log.sigma.5.0.mm.3D_glrlm_RunEntropy
log.sigma.5.0.mm.3D_glrlm_RunLengthNonUniformity
log.sigma.5.0.mm.3D_glrlm_RunLengthNonUniformityNormalized
log.sigma.5.0.mm.3D_glrlm_RunPercentage
log.sigma.5.0.mm.3D_glrlm_RunVariance
log.sigma.5.0.mm.3D_glrlm_ShortRunEmphasis
log.sigma.5.0.mm.3D_glrlm_ShortRunHighGrayLevelEmphasis
log.sigma.5.0.mm.3D_glrlm_ShortRunLowGrayLevelEmphasis
log.sigma.5.0.mm.3D_glszm_GrayLevelNonUniformity
log.sigma.5.0.mm.3D_glszm_GrayLevelNonUniformityNormalized
log.sigma.5.0.mm.3D_glszm_GrayLevelVariance
log.sigma.5.0.mm.3D_glszm_HighGrayLevelZoneEmphasis
log.sigma.5.0.mm.3D_glszm_LargeAreaEmphasis
log.sigma.5.0.mm.3D_glszm_LargeAreaHighGrayLevelEmphasis
log.sigma.5.0.mm.3D_glszm_LargeAreaLowGrayLevelEmphasis
log.sigma.5.0.mm.3D_glszm_LowGrayLevelZoneEmphasis
log.sigma.5.0.mm.3D_glszm_SizeZoneNonUniformity
log.sigma.5.0.mm.3D_glszm_SizeZoneNonUniformityNormalized
log.sigma.5.0.mm.3D_glszm_SmallAreaEmphasis
log.sigma.5.0.mm.3D_glszm_SmallAreaHighGrayLevelEmphasis
log.sigma.5.0.mm.3D_glszm_SmallAreaLowGrayLevelEmphasis
log.sigma.5.0.mm.3D_glszm_ZoneEntropy
log.sigma.5.0.mm.3D_glszm_ZonePercentage
log.sigma.5.0.mm.3D_glszm_ZoneVariance
log.sigma.5.0.mm.3D_gldm_DependenceEntropy
log.sigma.5.0.mm.3D_gldm_DependenceNonUniformity
log.sigma.5.0.mm.3D_gldm_DependenceNonUniformityNormalized
log.sigma.5.0.mm.3D_gldm_DependenceVariance
log.sigma.5.0.mm.3D_gldm_GrayLevelNonUniformity
log.sigma.5.0.mm.3D_gldm_GrayLevelVariance
log.sigma.5.0.mm.3D_gldm_HighGrayLevelEmphasis
log.sigma.5.0.mm.3D_gldm_LargeDependenceEmphasis
log.sigma.5.0.mm.3D_gldm_LargeDependenceHighGrayLevelEmphasis
log.sigma.5.0.mm.3D_gldm_LargeDependenceLowGrayLevelEmphasis
log.sigma.5.0.mm.3D_gldm_LowGrayLevelEmphasis
log.sigma.5.0.mm.3D_gldm_SmallDependenceEmphasis
log.sigma.5.0.mm.3D_gldm_SmallDependenceHighGrayLevelEmphasis
log.sigma.5.0.mm.3D_gldm_SmallDependenceLowGrayLevelEmphasis
log.sigma.5.0.mm.3D_ngtdm_Busyness
log.sigma.5.0.mm.3D_ngtdm_Coarseness
log.sigma.5.0.mm.3D_ngtdm_Complexity
log.sigma.5.0.mm.3D_ngtdm_Contrast
log.sigma.5.0.mm.3D_ngtdm_Strength
wavelet.LLH_firstorder_10Percentile
wavelet.LLH_firstorder_90Percentile
wavelet.LLH_firstorder_Energy
wavelet.LLH_firstorder_Entropy
wavelet.LLH_firstorder_InterquartileRange
wavelet.LLH_firstorder_Kurtosis
wavelet.LLH_firstorder_Maximum
wavelet.LLH_firstorder_MeanAbsoluteDeviation
wavelet.LLH_firstorder_Mean
wavelet.LLH_firstorder_Median
wavelet.LLH_firstorder_Minimum
wavelet.LLH_firstorder_Range
wavelet.LLH_firstorder_RobustMeanAbsoluteDeviation
wavelet.LLH_firstorder_RootMeanSquared
wavelet.LLH_firstorder_Skewness
wavelet.LLH_firstorder_TotalEnergy
wavelet.LLH_firstorder_Uniformity
wavelet.LLH_firstorder_Variance
wavelet.LLH_glcm_Autocorrelation
wavelet.LLH_glcm_JointAverage
wavelet.LLH_glcm_ClusterProminence
wavelet.LLH_glcm_ClusterShade
wavelet.LLH_glcm_ClusterTendency
wavelet.LLH_glcm_Contrast
wavelet.LLH_glcm_Correlation
wavelet.LLH_glcm_DifferenceAverage
wavelet.LLH_glcm_DifferenceEntropy
wavelet.LLH_glcm_DifferenceVariance
wavelet.LLH_glcm_JointEnergy
wavelet.LLH_glcm_JointEntropy
wavelet.LLH_glcm_Imc1
wavelet.LLH_glcm_Imc2
wavelet.LLH_glcm_Idm
wavelet.LLH_glcm_Idmn
wavelet.LLH_glcm_Id
wavelet.LLH_glcm_Idn
wavelet.LLH_glcm_InverseVariance
wavelet.LLH_glcm_MaximumProbability
wavelet.LLH_glcm_SumAverage
wavelet.LLH_glcm_SumEntropy
wavelet.LLH_glcm_SumSquares
wavelet.LLH_glrlm_GrayLevelNonUniformity
wavelet.LLH_glrlm_GrayLevelNonUniformityNormalized
wavelet.LLH_glrlm_GrayLevelVariance
wavelet.LLH_glrlm_HighGrayLevelRunEmphasis
wavelet.LLH_glrlm_LongRunEmphasis
wavelet.LLH_glrlm_LongRunHighGrayLevelEmphasis
wavelet.LLH_glrlm_LongRunLowGrayLevelEmphasis
wavelet.LLH_glrlm_LowGrayLevelRunEmphasis
wavelet.LLH_glrlm_RunEntropy
wavelet.LLH_glrlm_RunLengthNonUniformity
wavelet.LLH_glrlm_RunLengthNonUniformityNormalized
wavelet.LLH_glrlm_RunPercentage
wavelet.LLH_glrlm_RunVariance
wavelet.LLH_glrlm_ShortRunEmphasis
wavelet.LLH_glrlm_ShortRunHighGrayLevelEmphasis
wavelet.LLH_glrlm_ShortRunLowGrayLevelEmphasis
wavelet.LLH_glszm_GrayLevelNonUniformity
wavelet.LLH_glszm_GrayLevelNonUniformityNormalized
wavelet.LLH_glszm_GrayLevelVariance
wavelet.LLH_glszm_HighGrayLevelZoneEmphasis
wavelet.LLH_glszm_LargeAreaEmphasis
wavelet.LLH_glszm_LargeAreaHighGrayLevelEmphasis
wavelet.LLH_glszm_LargeAreaLowGrayLevelEmphasis
wavelet.LLH_glszm_LowGrayLevelZoneEmphasis
wavelet.LLH_glszm_SizeZoneNonUniformity
wavelet.LLH_glszm_SizeZoneNonUniformityNormalized
wavelet.LLH_glszm_SmallAreaEmphasis
wavelet.LLH_glszm_SmallAreaHighGrayLevelEmphasis
wavelet.LLH_glszm_SmallAreaLowGrayLevelEmphasis
wavelet.LLH_glszm_ZoneEntropy
wavelet.LLH_glszm_ZonePercentage
wavelet.LLH_glszm_ZoneVariance
wavelet.LLH_gldm_DependenceEntropy
wavelet.LLH_gldm_DependenceNonUniformity
wavelet.LLH_gldm_DependenceNonUniformityNormalized
wavelet.LLH_gldm_DependenceVariance
wavelet.LLH_gldm_GrayLevelNonUniformity
wavelet.LLH_gldm_GrayLevelVariance
wavelet.LLH_gldm_HighGrayLevelEmphasis
wavelet.LLH_gldm_LargeDependenceEmphasis
wavelet.LLH_gldm_LargeDependenceHighGrayLevelEmphasis
wavelet.LLH_gldm_LargeDependenceLowGrayLevelEmphasis
wavelet.LLH_gldm_LowGrayLevelEmphasis
wavelet.LLH_gldm_SmallDependenceEmphasis
wavelet.LLH_gldm_SmallDependenceHighGrayLevelEmphasis
wavelet.LLH_gldm_SmallDependenceLowGrayLevelEmphasis
wavelet.LLH_ngtdm_Busyness
wavelet.LLH_ngtdm_Coarseness
wavelet.LLH_ngtdm_Complexity
wavelet.LLH_ngtdm_Contrast
wavelet.LLH_ngtdm_Strength
wavelet.LHL_firstorder_10Percentile
wavelet.LHL_firstorder_90Percentile
wavelet.LHL_firstorder_Energy
wavelet.LHL_firstorder_Entropy
wavelet.LHL_firstorder_InterquartileRange
wavelet.LHL_firstorder_Kurtosis
wavelet.LHL_firstorder_Maximum
wavelet.LHL_firstorder_MeanAbsoluteDeviation
wavelet.LHL_firstorder_Mean
wavelet.LHL_firstorder_Median
wavelet.LHL_firstorder_Minimum
wavelet.LHL_firstorder_Range
wavelet.LHL_firstorder_RobustMeanAbsoluteDeviation
wavelet.LHL_firstorder_RootMeanSquared
wavelet.LHL_firstorder_Skewness
wavelet.LHL_firstorder_TotalEnergy
wavelet.LHL_firstorder_Uniformity
wavelet.LHL_firstorder_Variance
wavelet.LHL_glcm_Autocorrelation
wavelet.LHL_glcm_JointAverage
wavelet.LHL_glcm_ClusterProminence
wavelet.LHL_glcm_ClusterShade
wavelet.LHL_glcm_ClusterTendency
wavelet.LHL_glcm_Contrast
wavelet.LHL_glcm_Correlation
wavelet.LHL_glcm_DifferenceAverage
wavelet.LHL_glcm_DifferenceEntropy
wavelet.LHL_glcm_DifferenceVariance
wavelet.LHL_glcm_JointEnergy
wavelet.LHL_glcm_JointEntropy
wavelet.LHL_glcm_Imc1
wavelet.LHL_glcm_Imc2
wavelet.LHL_glcm_Idm
wavelet.LHL_glcm_Idmn
wavelet.LHL_glcm_Id
wavelet.LHL_glcm_Idn
wavelet.LHL_glcm_InverseVariance
wavelet.LHL_glcm_MaximumProbability
wavelet.LHL_glcm_SumAverage
wavelet.LHL_glcm_SumEntropy
wavelet.LHL_glcm_SumSquares
wavelet.LHL_glrlm_GrayLevelNonUniformity
wavelet.LHL_glrlm_GrayLevelNonUniformityNormalized
wavelet.LHL_glrlm_GrayLevelVariance
wavelet.LHL_glrlm_HighGrayLevelRunEmphasis
wavelet.LHL_glrlm_LongRunEmphasis
wavelet.LHL_glrlm_LongRunHighGrayLevelEmphasis
wavelet.LHL_glrlm_LongRunLowGrayLevelEmphasis
wavelet.LHL_glrlm_LowGrayLevelRunEmphasis
wavelet.LHL_glrlm_RunEntropy
wavelet.LHL_glrlm_RunLengthNonUniformity
wavelet.LHL_glrlm_RunLengthNonUniformityNormalized
wavelet.LHL_glrlm_RunPercentage
wavelet.LHL_glrlm_RunVariance
wavelet.LHL_glrlm_ShortRunEmphasis
wavelet.LHL_glrlm_ShortRunHighGrayLevelEmphasis
wavelet.LHL_glrlm_ShortRunLowGrayLevelEmphasis
wavelet.LHL_glszm_GrayLevelNonUniformity
wavelet.LHL_glszm_GrayLevelNonUniformityNormalized
wavelet.LHL_glszm_GrayLevelVariance
wavelet.LHL_glszm_HighGrayLevelZoneEmphasis
wavelet.LHL_glszm_LargeAreaEmphasis
wavelet.LHL_glszm_LargeAreaHighGrayLevelEmphasis
wavelet.LHL_glszm_LargeAreaLowGrayLevelEmphasis
wavelet.LHL_glszm_LowGrayLevelZoneEmphasis
wavelet.LHL_glszm_SizeZoneNonUniformity
wavelet.LHL_glszm_SizeZoneNonUniformityNormalized
wavelet.LHL_glszm_SmallAreaEmphasis
wavelet.LHL_glszm_SmallAreaHighGrayLevelEmphasis
wavelet.LHL_glszm_SmallAreaLowGrayLevelEmphasis
wavelet.LHL_glszm_ZoneEntropy
wavelet.LHL_glszm_ZonePercentage
wavelet.LHL_glszm_ZoneVariance
wavelet.LHL_gldm_DependenceEntropy
wavelet.LHL_gldm_DependenceNonUniformity
wavelet.LHL_gldm_DependenceNonUniformityNormalized
wavelet.LHL_gldm_DependenceVariance
wavelet.LHL_gldm_GrayLevelNonUniformity
wavelet.LHL_gldm_GrayLevelVariance
wavelet.LHL_gldm_HighGrayLevelEmphasis
wavelet.LHL_gldm_LargeDependenceEmphasis
wavelet.LHL_gldm_LargeDependenceHighGrayLevelEmphasis
wavelet.LHL_gldm_LargeDependenceLowGrayLevelEmphasis
wavelet.LHL_gldm_LowGrayLevelEmphasis
wavelet.LHL_gldm_SmallDependenceEmphasis
wavelet.LHL_gldm_SmallDependenceHighGrayLevelEmphasis
wavelet.LHL_gldm_SmallDependenceLowGrayLevelEmphasis
wavelet.LHL_ngtdm_Busyness
wavelet.LHL_ngtdm_Coarseness
wavelet.LHL_ngtdm_Complexity
wavelet.LHL_ngtdm_Contrast
wavelet.LHL_ngtdm_Strength
wavelet.LHH_firstorder_10Percentile
wavelet.LHH_firstorder_90Percentile
wavelet.LHH_firstorder_Energy
wavelet.LHH_firstorder_Entropy
wavelet.LHH_firstorder_InterquartileRange
wavelet.LHH_firstorder_Kurtosis
wavelet.LHH_firstorder_Maximum
wavelet.LHH_firstorder_MeanAbsoluteDeviation
wavelet.LHH_firstorder_Mean
wavelet.LHH_firstorder_Median
wavelet.LHH_firstorder_Minimum
wavelet.LHH_firstorder_Range
wavelet.LHH_firstorder_RobustMeanAbsoluteDeviation
wavelet.LHH_firstorder_RootMeanSquared
wavelet.LHH_firstorder_Skewness
wavelet.LHH_firstorder_TotalEnergy
wavelet.LHH_firstorder_Uniformity
wavelet.LHH_firstorder_Variance
wavelet.LHH_glcm_Autocorrelation
wavelet.LHH_glcm_JointAverage
wavelet.LHH_glcm_ClusterProminence
wavelet.LHH_glcm_ClusterShade
wavelet.LHH_glcm_ClusterTendency
wavelet.LHH_glcm_Contrast
wavelet.LHH_glcm_Correlation
wavelet.LHH_glcm_DifferenceAverage
wavelet.LHH_glcm_DifferenceEntropy
wavelet.LHH_glcm_DifferenceVariance
wavelet.LHH_glcm_JointEnergy
wavelet.LHH_glcm_JointEntropy
wavelet.LHH_glcm_Imc1
wavelet.LHH_glcm_Imc2
wavelet.LHH_glcm_Idm
wavelet.LHH_glcm_Idmn
wavelet.LHH_glcm_Id
wavelet.LHH_glcm_Idn
wavelet.LHH_glcm_InverseVariance
wavelet.LHH_glcm_MaximumProbability
wavelet.LHH_glcm_SumAverage
wavelet.LHH_glcm_SumEntropy
wavelet.LHH_glcm_SumSquares
wavelet.LHH_glrlm_GrayLevelNonUniformity
wavelet.LHH_glrlm_GrayLevelNonUniformityNormalized
wavelet.LHH_glrlm_GrayLevelVariance
wavelet.LHH_glrlm_HighGrayLevelRunEmphasis
wavelet.LHH_glrlm_LongRunEmphasis
wavelet.LHH_glrlm_LongRunHighGrayLevelEmphasis
wavelet.LHH_glrlm_LongRunLowGrayLevelEmphasis
wavelet.LHH_glrlm_LowGrayLevelRunEmphasis
wavelet.LHH_glrlm_RunEntropy
wavelet.LHH_glrlm_RunLengthNonUniformity
wavelet.LHH_glrlm_RunLengthNonUniformityNormalized
wavelet.LHH_glrlm_RunPercentage
wavelet.LHH_glrlm_RunVariance
wavelet.LHH_glrlm_ShortRunEmphasis
wavelet.LHH_glrlm_ShortRunHighGrayLevelEmphasis
wavelet.LHH_glrlm_ShortRunLowGrayLevelEmphasis
wavelet.LHH_glszm_GrayLevelNonUniformity
wavelet.LHH_glszm_GrayLevelNonUniformityNormalized
wavelet.LHH_glszm_GrayLevelVariance
wavelet.LHH_glszm_HighGrayLevelZoneEmphasis
wavelet.LHH_glszm_LargeAreaEmphasis
wavelet.LHH_glszm_LargeAreaHighGrayLevelEmphasis
wavelet.LHH_glszm_LargeAreaLowGrayLevelEmphasis
wavelet.LHH_glszm_LowGrayLevelZoneEmphasis
wavelet.LHH_glszm_SizeZoneNonUniformity
wavelet.LHH_glszm_SizeZoneNonUniformityNormalized
wavelet.LHH_glszm_SmallAreaEmphasis
wavelet.LHH_glszm_SmallAreaHighGrayLevelEmphasis
wavelet.LHH_glszm_SmallAreaLowGrayLevelEmphasis
wavelet.LHH_glszm_ZoneEntropy
wavelet.LHH_glszm_ZonePercentage
wavelet.LHH_glszm_ZoneVariance
wavelet.LHH_gldm_DependenceEntropy
wavelet.LHH_gldm_DependenceNonUniformity
wavelet.LHH_gldm_DependenceNonUniformityNormalized
wavelet.LHH_gldm_DependenceVariance
wavelet.LHH_gldm_GrayLevelNonUniformity
wavelet.LHH_gldm_GrayLevelVariance
wavelet.LHH_gldm_HighGrayLevelEmphasis
wavelet.LHH_gldm_LargeDependenceEmphasis
wavelet.LHH_gldm_LargeDependenceHighGrayLevelEmphasis
wavelet.LHH_gldm_LargeDependenceLowGrayLevelEmphasis
wavelet.LHH_gldm_LowGrayLevelEmphasis
wavelet.LHH_gldm_SmallDependenceEmphasis
wavelet.LHH_gldm_SmallDependenceHighGrayLevelEmphasis
wavelet.LHH_gldm_SmallDependenceLowGrayLevelEmphasis
wavelet.LHH_ngtdm_Busyness
wavelet.LHH_ngtdm_Coarseness
wavelet.LHH_ngtdm_Complexity
wavelet.LHH_ngtdm_Contrast
wavelet.LHH_ngtdm_Strength
wavelet.HLL_firstorder_10Percentile
wavelet.HLL_firstorder_90Percentile
wavelet.HLL_firstorder_Energy
wavelet.HLL_firstorder_Entropy
wavelet.HLL_firstorder_InterquartileRange
wavelet.HLL_firstorder_Kurtosis
wavelet.HLL_firstorder_Maximum
wavelet.HLL_firstorder_MeanAbsoluteDeviation
wavelet.HLL_firstorder_Mean
wavelet.HLL_firstorder_Median
wavelet.HLL_firstorder_Minimum
wavelet.HLL_firstorder_Range
wavelet.HLL_firstorder_RobustMeanAbsoluteDeviation
wavelet.HLL_firstorder_RootMeanSquared
wavelet.HLL_firstorder_Skewness
wavelet.HLL_firstorder_TotalEnergy
wavelet.HLL_firstorder_Uniformity
wavelet.HLL_firstorder_Variance
wavelet.HLL_glcm_Autocorrelation
wavelet.HLL_glcm_JointAverage
wavelet.HLL_glcm_ClusterProminence
wavelet.HLL_glcm_ClusterShade
wavelet.HLL_glcm_ClusterTendency
wavelet.HLL_glcm_Contrast
wavelet.HLL_glcm_Correlation
wavelet.HLL_glcm_DifferenceAverage
wavelet.HLL_glcm_DifferenceEntropy
wavelet.HLL_glcm_DifferenceVariance
wavelet.HLL_glcm_JointEnergy
wavelet.HLL_glcm_JointEntropy
wavelet.HLL_glcm_Imc1
wavelet.HLL_glcm_Imc2
wavelet.HLL_glcm_Idm
wavelet.HLL_glcm_Idmn
wavelet.HLL_glcm_Id
wavelet.HLL_glcm_Idn
wavelet.HLL_glcm_InverseVariance
wavelet.HLL_glcm_MaximumProbability
wavelet.HLL_glcm_SumAverage
wavelet.HLL_glcm_SumEntropy
wavelet.HLL_glcm_SumSquares
wavelet.HLL_glrlm_GrayLevelNonUniformity
wavelet.HLL_glrlm_GrayLevelNonUniformityNormalized
wavelet.HLL_glrlm_GrayLevelVariance
wavelet.HLL_glrlm_HighGrayLevelRunEmphasis
wavelet.HLL_glrlm_LongRunEmphasis
wavelet.HLL_glrlm_LongRunHighGrayLevelEmphasis
wavelet.HLL_glrlm_LongRunLowGrayLevelEmphasis
wavelet.HLL_glrlm_LowGrayLevelRunEmphasis
wavelet.HLL_glrlm_RunEntropy
wavelet.HLL_glrlm_RunLengthNonUniformity
wavelet.HLL_glrlm_RunLengthNonUniformityNormalized
wavelet.HLL_glrlm_RunPercentage
wavelet.HLL_glrlm_RunVariance
wavelet.HLL_glrlm_ShortRunEmphasis
wavelet.HLL_glrlm_ShortRunHighGrayLevelEmphasis
wavelet.HLL_glrlm_ShortRunLowGrayLevelEmphasis
wavelet.HLL_glszm_GrayLevelNonUniformity
wavelet.HLL_glszm_GrayLevelNonUniformityNormalized
wavelet.HLL_glszm_GrayLevelVariance
wavelet.HLL_glszm_HighGrayLevelZoneEmphasis
wavelet.HLL_glszm_LargeAreaEmphasis
wavelet.HLL_glszm_LargeAreaHighGrayLevelEmphasis
wavelet.HLL_glszm_LargeAreaLowGrayLevelEmphasis
wavelet.HLL_glszm_LowGrayLevelZoneEmphasis
wavelet.HLL_glszm_SizeZoneNonUniformity
wavelet.HLL_glszm_SizeZoneNonUniformityNormalized
wavelet.HLL_glszm_SmallAreaEmphasis
wavelet.HLL_glszm_SmallAreaHighGrayLevelEmphasis
wavelet.HLL_glszm_SmallAreaLowGrayLevelEmphasis
wavelet.HLL_glszm_ZoneEntropy
wavelet.HLL_glszm_ZonePercentage
wavelet.HLL_glszm_ZoneVariance
wavelet.HLL_gldm_DependenceEntropy
wavelet.HLL_gldm_DependenceNonUniformity
wavelet.HLL_gldm_DependenceNonUniformityNormalized
wavelet.HLL_gldm_DependenceVariance
wavelet.HLL_gldm_GrayLevelNonUniformity
wavelet.HLL_gldm_GrayLevelVariance
wavelet.HLL_gldm_HighGrayLevelEmphasis
wavelet.HLL_gldm_LargeDependenceEmphasis
wavelet.HLL_gldm_LargeDependenceHighGrayLevelEmphasis
wavelet.HLL_gldm_LargeDependenceLowGrayLevelEmphasis
wavelet.HLL_gldm_LowGrayLevelEmphasis
wavelet.HLL_gldm_SmallDependenceEmphasis
wavelet.HLL_gldm_SmallDependenceHighGrayLevelEmphasis
wavelet.HLL_gldm_SmallDependenceLowGrayLevelEmphasis
wavelet.HLL_ngtdm_Busyness
wavelet.HLL_ngtdm_Coarseness
wavelet.HLL_ngtdm_Complexity
wavelet.HLL_ngtdm_Contrast
wavelet.HLL_ngtdm_Strength
wavelet.HLH_firstorder_10Percentile
wavelet.HLH_firstorder_90Percentile
wavelet.HLH_firstorder_Energy
wavelet.HLH_firstorder_Entropy
wavelet.HLH_firstorder_InterquartileRange
wavelet.HLH_firstorder_Kurtosis
wavelet.HLH_firstorder_Maximum
wavelet.HLH_firstorder_MeanAbsoluteDeviation
wavelet.HLH_firstorder_Mean
wavelet.HLH_firstorder_Median
wavelet.HLH_firstorder_Minimum
wavelet.HLH_firstorder_Range
wavelet.HLH_firstorder_RobustMeanAbsoluteDeviation
wavelet.HLH_firstorder_RootMeanSquared
wavelet.HLH_firstorder_Skewness
wavelet.HLH_firstorder_TotalEnergy
wavelet.HLH_firstorder_Uniformity
wavelet.HLH_firstorder_Variance
wavelet.HLH_glcm_Autocorrelation
wavelet.HLH_glcm_JointAverage
wavelet.HLH_glcm_ClusterProminence
wavelet.HLH_glcm_ClusterShade
wavelet.HLH_glcm_ClusterTendency
wavelet.HLH_glcm_Contrast
wavelet.HLH_glcm_Correlation
wavelet.HLH_glcm_DifferenceAverage
wavelet.HLH_glcm_DifferenceEntropy
wavelet.HLH_glcm_DifferenceVariance
wavelet.HLH_glcm_JointEnergy
wavelet.HLH_glcm_JointEntropy
wavelet.HLH_glcm_Imc1
wavelet.HLH_glcm_Imc2
wavelet.HLH_glcm_Idm
wavelet.HLH_glcm_Idmn
wavelet.HLH_glcm_Id
wavelet.HLH_glcm_Idn
wavelet.HLH_glcm_InverseVariance
wavelet.HLH_glcm_MaximumProbability
wavelet.HLH_glcm_SumAverage
wavelet.HLH_glcm_SumEntropy
wavelet.HLH_glcm_SumSquares
wavelet.HLH_glrlm_GrayLevelNonUniformity
wavelet.HLH_glrlm_GrayLevelNonUniformityNormalized
wavelet.HLH_glrlm_GrayLevelVariance
wavelet.HLH_glrlm_HighGrayLevelRunEmphasis
wavelet.HLH_glrlm_LongRunEmphasis
wavelet.HLH_glrlm_LongRunHighGrayLevelEmphasis
wavelet.HLH_glrlm_LongRunLowGrayLevelEmphasis
wavelet.HLH_glrlm_LowGrayLevelRunEmphasis
wavelet.HLH_glrlm_RunEntropy
wavelet.HLH_glrlm_RunLengthNonUniformity
wavelet.HLH_glrlm_RunLengthNonUniformityNormalized
wavelet.HLH_glrlm_RunPercentage
wavelet.HLH_glrlm_RunVariance
wavelet.HLH_glrlm_ShortRunEmphasis
wavelet.HLH_glrlm_ShortRunHighGrayLevelEmphasis
wavelet.HLH_glrlm_ShortRunLowGrayLevelEmphasis
wavelet.HLH_glszm_GrayLevelNonUniformity
wavelet.HLH_glszm_GrayLevelNonUniformityNormalized
wavelet.HLH_glszm_GrayLevelVariance
wavelet.HLH_glszm_HighGrayLevelZoneEmphasis
wavelet.HLH_glszm_LargeAreaEmphasis
wavelet.HLH_glszm_LargeAreaHighGrayLevelEmphasis
wavelet.HLH_glszm_LargeAreaLowGrayLevelEmphasis
wavelet.HLH_glszm_LowGrayLevelZoneEmphasis
wavelet.HLH_glszm_SizeZoneNonUniformity
wavelet.HLH_glszm_SizeZoneNonUniformityNormalized
wavelet.HLH_glszm_SmallAreaEmphasis
wavelet.HLH_glszm_SmallAreaHighGrayLevelEmphasis
wavelet.HLH_glszm_SmallAreaLowGrayLevelEmphasis
wavelet.HLH_glszm_ZoneEntropy
wavelet.HLH_glszm_ZonePercentage
wavelet.HLH_glszm_ZoneVariance
wavelet.HLH_gldm_DependenceEntropy
wavelet.HLH_gldm_DependenceNonUniformity
wavelet.HLH_gldm_DependenceNonUniformityNormalized
wavelet.HLH_gldm_DependenceVariance
wavelet.HLH_gldm_GrayLevelNonUniformity
wavelet.HLH_gldm_GrayLevelVariance
wavelet.HLH_gldm_HighGrayLevelEmphasis
wavelet.HLH_gldm_LargeDependenceEmphasis
wavelet.HLH_gldm_LargeDependenceHighGrayLevelEmphasis
wavelet.HLH_gldm_LargeDependenceLowGrayLevelEmphasis
wavelet.HLH_gldm_LowGrayLevelEmphasis
wavelet.HLH_gldm_SmallDependenceEmphasis
wavelet.HLH_gldm_SmallDependenceHighGrayLevelEmphasis
wavelet.HLH_gldm_SmallDependenceLowGrayLevelEmphasis
wavelet.HLH_ngtdm_Busyness
wavelet.HLH_ngtdm_Coarseness
wavelet.HLH_ngtdm_Complexity
wavelet.HLH_ngtdm_Contrast
wavelet.HLH_ngtdm_Strength
wavelet.HHL_firstorder_10Percentile
wavelet.HHL_firstorder_90Percentile
wavelet.HHL_firstorder_Energy
wavelet.HHL_firstorder_Entropy
wavelet.HHL_firstorder_InterquartileRange
wavelet.HHL_firstorder_Kurtosis
wavelet.HHL_firstorder_Maximum
wavelet.HHL_firstorder_MeanAbsoluteDeviation
wavelet.HHL_firstorder_Mean
wavelet.HHL_firstorder_Median
wavelet.HHL_firstorder_Minimum
wavelet.HHL_firstorder_Range
wavelet.HHL_firstorder_RobustMeanAbsoluteDeviation
wavelet.HHL_firstorder_RootMeanSquared
wavelet.HHL_firstorder_Skewness
wavelet.HHL_firstorder_TotalEnergy
wavelet.HHL_firstorder_Uniformity
wavelet.HHL_firstorder_Variance
wavelet.HHL_glcm_Autocorrelation
wavelet.HHL_glcm_JointAverage
wavelet.HHL_glcm_ClusterProminence
wavelet.HHL_glcm_ClusterShade
wavelet.HHL_glcm_ClusterTendency
wavelet.HHL_glcm_Contrast
wavelet.HHL_glcm_Correlation
wavelet.HHL_glcm_DifferenceAverage
wavelet.HHL_glcm_DifferenceEntropy
wavelet.HHL_glcm_DifferenceVariance
wavelet.HHL_glcm_JointEnergy
wavelet.HHL_glcm_JointEntropy
wavelet.HHL_glcm_Imc1
wavelet.HHL_glcm_Imc2
wavelet.HHL_glcm_Idm
wavelet.HHL_glcm_Idmn
wavelet.HHL_glcm_Id
wavelet.HHL_glcm_Idn
wavelet.HHL_glcm_InverseVariance
wavelet.HHL_glcm_MaximumProbability
wavelet.HHL_glcm_SumAverage
wavelet.HHL_glcm_SumEntropy
wavelet.HHL_glcm_SumSquares
wavelet.HHL_glrlm_GrayLevelNonUniformity
wavelet.HHL_glrlm_GrayLevelNonUniformityNormalized
wavelet.HHL_glrlm_GrayLevelVariance
wavelet.HHL_glrlm_HighGrayLevelRunEmphasis
wavelet.HHL_glrlm_LongRunEmphasis
wavelet.HHL_glrlm_LongRunHighGrayLevelEmphasis
wavelet.HHL_glrlm_LongRunLowGrayLevelEmphasis
wavelet.HHL_glrlm_LowGrayLevelRunEmphasis
wavelet.HHL_glrlm_RunEntropy
wavelet.HHL_glrlm_RunLengthNonUniformity
wavelet.HHL_glrlm_RunLengthNonUniformityNormalized
wavelet.HHL_glrlm_RunPercentage
wavelet.HHL_glrlm_RunVariance
wavelet.HHL_glrlm_ShortRunEmphasis
wavelet.HHL_glrlm_ShortRunHighGrayLevelEmphasis
wavelet.HHL_glrlm_ShortRunLowGrayLevelEmphasis
wavelet.HHL_glszm_GrayLevelNonUniformity
wavelet.HHL_glszm_GrayLevelNonUniformityNormalized
wavelet.HHL_glszm_GrayLevelVariance
wavelet.HHL_glszm_HighGrayLevelZoneEmphasis
wavelet.HHL_glszm_LargeAreaEmphasis
wavelet.HHL_glszm_LargeAreaHighGrayLevelEmphasis
wavelet.HHL_glszm_LargeAreaLowGrayLevelEmphasis
wavelet.HHL_glszm_LowGrayLevelZoneEmphasis
wavelet.HHL_glszm_SizeZoneNonUniformity
wavelet.HHL_glszm_SizeZoneNonUniformityNormalized
wavelet.HHL_glszm_SmallAreaEmphasis
wavelet.HHL_glszm_SmallAreaHighGrayLevelEmphasis
wavelet.HHL_glszm_SmallAreaLowGrayLevelEmphasis
wavelet.HHL_glszm_ZoneEntropy
wavelet.HHL_glszm_ZonePercentage
wavelet.HHL_glszm_ZoneVariance
wavelet.HHL_gldm_DependenceEntropy
wavelet.HHL_gldm_DependenceNonUniformity
wavelet.HHL_gldm_DependenceNonUniformityNormalized
wavelet.HHL_gldm_DependenceVariance
wavelet.HHL_gldm_GrayLevelNonUniformity
wavelet.HHL_gldm_GrayLevelVariance
wavelet.HHL_gldm_HighGrayLevelEmphasis
wavelet.HHL_gldm_LargeDependenceEmphasis
wavelet.HHL_gldm_LargeDependenceHighGrayLevelEmphasis
wavelet.HHL_gldm_LargeDependenceLowGrayLevelEmphasis
wavelet.HHL_gldm_LowGrayLevelEmphasis
wavelet.HHL_gldm_SmallDependenceEmphasis
wavelet.HHL_gldm_SmallDependenceHighGrayLevelEmphasis
wavelet.HHL_gldm_SmallDependenceLowGrayLevelEmphasis
wavelet.HHL_ngtdm_Busyness
wavelet.HHL_ngtdm_Coarseness
wavelet.HHL_ngtdm_Complexity
wavelet.HHL_ngtdm_Contrast
wavelet.HHL_ngtdm_Strength
wavelet.HHH_firstorder_10Percentile
wavelet.HHH_firstorder_90Percentile
wavelet.HHH_firstorder_Energy
wavelet.HHH_firstorder_Entropy
wavelet.HHH_firstorder_InterquartileRange
wavelet.HHH_firstorder_Kurtosis
wavelet.HHH_firstorder_Maximum
wavelet.HHH_firstorder_MeanAbsoluteDeviation
wavelet.HHH_firstorder_Mean
wavelet.HHH_firstorder_Median
wavelet.HHH_firstorder_Minimum
wavelet.HHH_firstorder_Range
wavelet.HHH_firstorder_RobustMeanAbsoluteDeviation
wavelet.HHH_firstorder_RootMeanSquared
wavelet.HHH_firstorder_Skewness
wavelet.HHH_firstorder_TotalEnergy
wavelet.HHH_firstorder_Uniformity
wavelet.HHH_firstorder_Variance
wavelet.HHH_glcm_Autocorrelation
wavelet.HHH_glcm_JointAverage
wavelet.HHH_glcm_ClusterProminence
wavelet.HHH_glcm_ClusterShade
wavelet.HHH_glcm_ClusterTendency
wavelet.HHH_glcm_Contrast
wavelet.HHH_glcm_Correlation
wavelet.HHH_glcm_DifferenceAverage
wavelet.HHH_glcm_DifferenceEntropy
wavelet.HHH_glcm_DifferenceVariance
wavelet.HHH_glcm_JointEnergy
wavelet.HHH_glcm_JointEntropy
wavelet.HHH_glcm_Imc1
wavelet.HHH_glcm_Imc2
wavelet.HHH_glcm_Idm
wavelet.HHH_glcm_Idmn
wavelet.HHH_glcm_Id
wavelet.HHH_glcm_Idn
wavelet.HHH_glcm_InverseVariance
wavelet.HHH_glcm_MaximumProbability
wavelet.HHH_glcm_SumAverage
wavelet.HHH_glcm_SumEntropy
wavelet.HHH_glcm_SumSquares
wavelet.HHH_glrlm_GrayLevelNonUniformity
wavelet.HHH_glrlm_GrayLevelNonUniformityNormalized
wavelet.HHH_glrlm_GrayLevelVariance
wavelet.HHH_glrlm_HighGrayLevelRunEmphasis
wavelet.HHH_glrlm_LongRunEmphasis
wavelet.HHH_glrlm_LongRunHighGrayLevelEmphasis
wavelet.HHH_glrlm_LongRunLowGrayLevelEmphasis
wavelet.HHH_glrlm_LowGrayLevelRunEmphasis
wavelet.HHH_glrlm_RunEntropy
wavelet.HHH_glrlm_RunLengthNonUniformity
wavelet.HHH_glrlm_RunLengthNonUniformityNormalized
wavelet.HHH_glrlm_RunPercentage
wavelet.HHH_glrlm_RunVariance
wavelet.HHH_glrlm_ShortRunEmphasis
wavelet.HHH_glrlm_ShortRunHighGrayLevelEmphasis
wavelet.HHH_glrlm_ShortRunLowGrayLevelEmphasis
wavelet.HHH_glszm_GrayLevelNonUniformity
wavelet.HHH_glszm_GrayLevelNonUniformityNormalized
wavelet.HHH_glszm_GrayLevelVariance
wavelet.HHH_glszm_HighGrayLevelZoneEmphasis
wavelet.HHH_glszm_LargeAreaEmphasis
wavelet.HHH_glszm_LargeAreaHighGrayLevelEmphasis
wavelet.HHH_glszm_LargeAreaLowGrayLevelEmphasis
wavelet.HHH_glszm_LowGrayLevelZoneEmphasis
wavelet.HHH_glszm_SizeZoneNonUniformity
wavelet.HHH_glszm_SizeZoneNonUniformityNormalized
wavelet.HHH_glszm_SmallAreaEmphasis
wavelet.HHH_glszm_SmallAreaHighGrayLevelEmphasis
wavelet.HHH_glszm_SmallAreaLowGrayLevelEmphasis
wavelet.HHH_glszm_ZoneEntropy
wavelet.HHH_glszm_ZonePercentage
wavelet.HHH_glszm_ZoneVariance
wavelet.HHH_gldm_DependenceEntropy
wavelet.HHH_gldm_DependenceNonUniformity
wavelet.HHH_gldm_DependenceNonUniformityNormalized
wavelet.HHH_gldm_DependenceVariance
wavelet.HHH_gldm_GrayLevelNonUniformity
wavelet.HHH_gldm_GrayLevelVariance
wavelet.HHH_gldm_HighGrayLevelEmphasis
wavelet.HHH_gldm_LargeDependenceEmphasis
wavelet.HHH_gldm_LargeDependenceHighGrayLevelEmphasis
wavelet.HHH_gldm_LargeDependenceLowGrayLevelEmphasis
wavelet.HHH_gldm_LowGrayLevelEmphasis
wavelet.HHH_gldm_SmallDependenceEmphasis
wavelet.HHH_gldm_SmallDependenceHighGrayLevelEmphasis
wavelet.HHH_gldm_SmallDependenceLowGrayLevelEmphasis
wavelet.HHH_ngtdm_Busyness
wavelet.HHH_ngtdm_Coarseness
wavelet.HHH_ngtdm_Complexity
wavelet.HHH_ngtdm_Contrast
wavelet.HHH_ngtdm_Strength
wavelet.LLL_firstorder_10Percentile
wavelet.LLL_firstorder_90Percentile
wavelet.LLL_firstorder_Energy
wavelet.LLL_firstorder_Entropy
wavelet.LLL_firstorder_InterquartileRange
wavelet.LLL_firstorder_Kurtosis
wavelet.LLL_firstorder_Maximum
wavelet.LLL_firstorder_MeanAbsoluteDeviation
wavelet.LLL_firstorder_Mean
wavelet.LLL_firstorder_Median
wavelet.LLL_firstorder_Minimum
wavelet.LLL_firstorder_Range
wavelet.LLL_firstorder_RobustMeanAbsoluteDeviation
wavelet.LLL_firstorder_RootMeanSquared
wavelet.LLL_firstorder_Skewness
wavelet.LLL_firstorder_TotalEnergy
wavelet.LLL_firstorder_Uniformity
wavelet.LLL_firstorder_Variance
wavelet.LLL_glcm_Autocorrelation
wavelet.LLL_glcm_JointAverage
wavelet.LLL_glcm_ClusterProminence
wavelet.LLL_glcm_ClusterShade
wavelet.LLL_glcm_ClusterTendency
wavelet.LLL_glcm_Contrast
wavelet.LLL_glcm_Correlation
wavelet.LLL_glcm_DifferenceAverage
wavelet.LLL_glcm_DifferenceEntropy
wavelet.LLL_glcm_DifferenceVariance
wavelet.LLL_glcm_JointEnergy
wavelet.LLL_glcm_JointEntropy
wavelet.LLL_glcm_Imc1
wavelet.LLL_glcm_Imc2
wavelet.LLL_glcm_Idm
wavelet.LLL_glcm_Idmn
wavelet.LLL_glcm_Id
wavelet.LLL_glcm_Idn
wavelet.LLL_glcm_InverseVariance
wavelet.LLL_glcm_MaximumProbability
wavelet.LLL_glcm_SumAverage
wavelet.LLL_glcm_SumEntropy
wavelet.LLL_glcm_SumSquares
wavelet.LLL_glrlm_GrayLevelNonUniformity
wavelet.LLL_glrlm_GrayLevelNonUniformityNormalized
wavelet.LLL_glrlm_GrayLevelVariance
wavelet.LLL_glrlm_HighGrayLevelRunEmphasis
wavelet.LLL_glrlm_LongRunEmphasis
wavelet.LLL_glrlm_LongRunHighGrayLevelEmphasis
wavelet.LLL_glrlm_LongRunLowGrayLevelEmphasis
wavelet.LLL_glrlm_LowGrayLevelRunEmphasis
wavelet.LLL_glrlm_RunEntropy
wavelet.LLL_glrlm_RunLengthNonUniformity
wavelet.LLL_glrlm_RunLengthNonUniformityNormalized
wavelet.LLL_glrlm_RunPercentage
wavelet.LLL_glrlm_RunVariance
wavelet.LLL_glrlm_ShortRunEmphasis
wavelet.LLL_glrlm_ShortRunHighGrayLevelEmphasis
wavelet.LLL_glrlm_ShortRunLowGrayLevelEmphasis
wavelet.LLL_glszm_GrayLevelNonUniformity
wavelet.LLL_glszm_GrayLevelNonUniformityNormalized
wavelet.LLL_glszm_GrayLevelVariance
wavelet.LLL_glszm_HighGrayLevelZoneEmphasis
wavelet.LLL_glszm_LargeAreaEmphasis
wavelet.LLL_glszm_LargeAreaHighGrayLevelEmphasis
wavelet.LLL_glszm_LargeAreaLowGrayLevelEmphasis
wavelet.LLL_glszm_LowGrayLevelZoneEmphasis
wavelet.LLL_glszm_SizeZoneNonUniformity
wavelet.LLL_glszm_SizeZoneNonUniformityNormalized
wavelet.LLL_glszm_SmallAreaEmphasis
wavelet.LLL_glszm_SmallAreaHighGrayLevelEmphasis
wavelet.LLL_glszm_SmallAreaLowGrayLevelEmphasis
wavelet.LLL_glszm_ZoneEntropy
wavelet.LLL_glszm_ZonePercentage
wavelet.LLL_glszm_ZoneVariance
wavelet.LLL_gldm_DependenceEntropy
wavelet.LLL_gldm_DependenceNonUniformity
wavelet.LLL_gldm_DependenceNonUniformityNormalized
wavelet.LLL_gldm_DependenceVariance
wavelet.LLL_gldm_GrayLevelNonUniformity
wavelet.LLL_gldm_GrayLevelVariance
wavelet.LLL_gldm_HighGrayLevelEmphasis
wavelet.LLL_gldm_LargeDependenceEmphasis
wavelet.LLL_gldm_LargeDependenceHighGrayLevelEmphasis
wavelet.LLL_gldm_LargeDependenceLowGrayLevelEmphasis
wavelet.LLL_gldm_LowGrayLevelEmphasis
wavelet.LLL_gldm_SmallDependenceEmphasis
wavelet.LLL_gldm_SmallDependenceHighGrayLevelEmphasis
wavelet.LLL_gldm_SmallDependenceLowGrayLevelEmphasis
wavelet.LLL_ngtdm_Busyness
wavelet.LLL_ngtdm_Coarseness
wavelet.LLL_ngtdm_Complexity
wavelet.LLL_ngtdm_Contrast
wavelet.LLL_ngtdm_Strength

### Sheet: Table 2
	Evaluating Measures	Description
	Concordance Correlation Coefficient (CCC)	Statistical measure assessing agreement between two sets of measurements, considering both precision and accuracy. It quantifies the degree of agreement on a scale from -1 to 1, where 1 indicates perfect agreement.
	Root mean square error (RMSE)	Measure of the average deviation between observed and predicted values, calculated by taking the square root of the average of squared differences. Smaller RMSE values indicate greater similarity, reflecting reduced overall prediction error.
	Coefficient of determination (R2)	Statistical measure that quantifies the proportion of variance shared between predicted and observed values. A higher R-squared indicates a stronger similarity, with 1 representing a perfect match between the predicted and observed values.
	Total Deviation Index (TDI)	Statistical measure that quantifies the overall dispersion of a dataset by considering the absolute differences between individual data points and the dataset's mean or central value.
	Dice Similarity Coefficient (DSC)	Statistic used to measure the similarity between two sets by comparing the intersection of the sets to their average size. It ranges from 0 to 1, where 1 indicates perfect overlap and 0 indicates no similarity.
	Hausdorff Distance (HD)	Measures the maximum distance between any point in one set and its nearest point in another set, quantifying dissimilarity between two sets of points or shapes. Smaller the distance, more closer to the reference point.
	Matrix Norms	Frobenius norm measures the overall difference between matrices, considering all elements, while the Spectral norm emphasizes the maximum scaling effect, capturing the largest singular value or eigenvalue. Both norms aid in quantifying dissimilarity, with smaller values indicating greater similarity between matrices.

### Sheet: Table 3
Sample	Dice Similarity Coefficient Score (DSC)					Hausdorff Distance (HD)
	CaPTk	2DVNet	EnsembleUNETs	ResNet50		CaPTk	2DVNet	EnsembleUNETs	ResNet50
BraTS2021_00000	0.194	0.001	0.946	0.005		83.247	116.215	7.874	115.944
BraTS2021_00002	0.755	0.001	0.749	0		19.647	89.09	25.1	95.509
BraTS2021_00003	0.957	0.033	0.954	0.03		56.036	106.696	21.095	110.059
BraTS2021_00005	0.952	0.001	0.956	0		48.969	117.329	12.124	117.784
BraTS2021_00006	0.973	0.006	0.969	0.043		7.211	124.04	7.211	123.203
BraTS2021_00008	0.91	0	0.798	0		6.481	136.536	32.311	135.742
BraTS2021_00009	0.668	0	0.724	0		22.672	161.994	19.723	152.319
BraTS2021_00011	0.955	0	0.948	0		7.874	128.102	10.198	131.469
BraTS2021_00012	0.925	0.055	0.966	0.058		65.803	101.642	32.634	101.084
BraTS2021_00014	0.743	0	0.806	0		11.446	75.611	18.628	86.331
BraTS2021_00016	0.86	0	0.828	0		11.18	120.71	11.662	124.02
BraTS2021_00017	0.944	0.006	0.951	0.001		53.972	119.654	10.05	121.565
BraTS2021_00018	0.952	0	0.96	0		19.209	104.389	10.63	104.857
BraTS2021_00019	0.911	0.002	0.931	0.001		61.221	91.918	20.616	92.288
BraTS2021_00020	0.932	0	0.94	0		12.369	132.669	10.488	130.591
BraTS2021_00021	0.552	0	0.788	0.002		38.756	82.256	36.592	94.599
BraTS2021_00022	0.927	0	0.907	0		19.442	132.473	20.833	135.621
BraTS2021_00024	0.929	0	0.933	0.002		34.554	100.374	32.665	101.676
BraTS2021_00025	0.829	0	0.873	0.001		16.432	135.292	12.53	138.582
BraTS2021_00026	0.885	0	0.866	0		24.207	101.099	11.874	108.314
BraTS2021_00028	0.843	0	0.851	0		77.936	99.217	41.773	96.234
BraTS2021_00030	0.938	0	0.932	0		22.023	125.881	12.845	130.131
BraTS2021_00031	0.793	0	0.824	0		20.518	106.668	16.613	109.439
BraTS2021_00032	0.953	0	0.934	0		9.11	114.695	17.205	129.031
BraTS2021_00033	0.937	0.005	0.958	0.001		8.062	90.067	10.817	91.466
BraTS2021_00035	0.944	0.001	0.942	0		6.633	130.035	9.695	126.004
BraTS2021_00036	0.958	0	0.956	0		96.979	147.177	6.782	146.605
BraTS2021_00043	0.952	0	0.971	0		50.951	92.461	15.556	91.482
BraTS2021_00044	0.971	0	0.934	0		1.732	120.133	5.657	122.528
BraTS2021_00045	0.917	0	0.913	0		46	123.826	29.833	118.971
BraTS2021_00046	0.959	0	0.962	0		2.236	129.205	55.009	136.213
BraTS2021_00048	0.855	0	0.88	0		29.069	132.352	25.08	134.097
BraTS2021_00049	0.97	0	0.97	0		4.243	99.207	5.477	99.408
BraTS2021_00051	0.982	0	0.963	0		21.679	89.961	55.48	96.788
BraTS2021_00052	0.942	0	0.934	0.001		57.498	104.067	14.799	100.906
BraTS2021_00053	0.943	0	0.949	0		79.234	129	12.53	128.32
BraTS2021_00054	0.874	0	0.921	0		63.812	105.494	9.798	106.395
BraTS2021_00056	0.961	0	0.957	0		15.166	90.216	3.742	89.917
BraTS2021_00058	0.902	0.009	0.905	0.001		31.906	124.137	13.342	125.992
BraTS2021_00059	0.929	0.002	0.945	0		42.367	91.869	8.185	94.25
BraTS2021_00060	0.965	0	0.964	0		10.344	94.668	8.124	102.513
BraTS2021_00061	0.799	0	0.767	0		23.409	94.668	13.416	87.407
BraTS2021_00062	0.963	0	0.949	0		4.583	124.234	5.745	123.851
BraTS2021_00063	0.82	0	0.906	0		75	139.718	40.534	143.286
BraTS2021_00064	0.91	0.005	0.916	0.008		78.702	96.695	10.63	97.329
BraTS2021_00066	0.971	0	0.962	0		10.198	123.649	10	129.17
BraTS2021_00068	0.953	0.027	0.944	0.005		36.235	85.796	32.016	85.088
BraTS2021_00070	0.964	0	0.937	0		37.67	130.2	10.05	122.123
BraTS2021_00071	0.935	0	0.94	0.002		15.1	129.287	7.81	129.298
BraTS2021_00072	0.933	0	0.934	0		20.616	98.402	20.322	97.37
BraTS2021_00074	0.958	0.002	0.969	0		78.301	103.508	5.099	107.615
BraTS2021_00077	0.927	0.029	0.938	0.037		67.926	115.568	46.217	114.56
BraTS2021_00078	0.955	0	0.946	0		64.413	128.363	18.841	131.339
BraTS2021_00081	0.971	0.06	0.968	0.002		9.899	131.427	4.359	132.853
BraTS2021_00084	0.93	0	0.921	0		10.63	115.663	30.232	121.696
BraTS2021_00085	0.872	0	0.877	0		34.147	136.945	17.72	139.187
BraTS2021_00087	0.904	0.005	0.918	0.004		36.249	68.007	16.093	70.753
BraTS2021_00088	0.958	0	0.942	0.001		9.055	111.185	23.367	117.073
BraTS2021_00089	0.955	0	0.95	0.007		66.851	115.243	31.623	111.969
BraTS2021_00090	0.957	0.005	0.954	0.001		40.963	81.406	12.247	85.732
BraTS2021_00094	0.967	0	0.962	0		7.28	125.797	9.11	125.24
BraTS2021_00095	0.963	0	0.968	0		76.798	129.808	16.155	130.683
BraTS2021_00096	0.952	0	0.949	0.002		49.86	119.587	5.477	119.725
BraTS2021_00097	0.946	0	0.95	0		8.485	139.757	7.071	140.41
BraTS2021_00098	0.639	0.004	0.714	0.006		27.477	108.908	46.573	107.359
BraTS2021_00099	0.858	0	0.863	0		28.443	126.143	11.402	127.867
BraTS2021_00100	0.97	0	0.985	0.001		61.041	83.797	3	93.792
BraTS2021_00101	0.985	0	0.981	0		8.367	139.406	7.141	97.052
BraTS2021_00102	0.788	0	0.929	0.011		62.386	117.652	2.828	141.594
BraTS2021_00103	0.927	0	0.946	0		19.925	98.209	19.209	101.321
BraTS2021_00104	0.958	0.001	0.978	0		80.331	98.697	5.099	99.423
BraTS2021_00105	0.95	0	0.977	0.001		18.466	90.956	4.123	94.181
BraTS2021_00106	0.947	0	0.98	0		28.443	110.829	3.317	114.556
BraTS2021_00107	0.966	0	0.98	0		5	102.083	4.583	107.21
BraTS2021_00108	0.89	0.068	0.948	0.057		65.437	91.782	7.483	91.761
BraTS2021_00109	0.892	0	0.957	0		7.348	inf	4.243	96.633
BraTS2021_00110	0.969	0	0.986	0		22.091	93.011	7.348	94.34
BraTS2021_00111	0.878	0.024	0.959	0.01		6.403	82.201	4.583	87.178
BraTS2021_00112	0.899	0	0.959	0.002		83.475	130.48	5.099	133.207
BraTS2021_00113	0.804	0	0.928	0.008		68.535	94.493	7.348	94.842
BraTS2021_00115	0.978	0	0.967	0		46.282	122.27	45.442	121.07
BraTS2021_00116	0.937	0.037	0.967	0.008		36.837	129.565	6.481	119.725
BraTS2021_00117	0.903	0.017	0.969	0.008		37.842	113.256	4.472	119.134
BraTS2021_00118	0.969	0	0.965	0		19.672	94.292	45.848	104.298
BraTS2021_00120	0.964	0	0.985	0.003		12.083	91.94	5.385	116.79
BraTS2021_00121	0.936	0.001	0.972	0		29.428	134.681	3.742	137.964
BraTS2021_00122	0.957	0.029	0.979	0.001		11.045	112.677	3	115.948
BraTS2021_00123	0.941	0	0.979	0.003		43.738	94.17	3.317	96.571
BraTS2021_00124	0.888	0.004	0.964	0.005		30.757	77.311	11	75.849
BraTS2021_00126	0.967	0	0.967	0		29.883	118.021	4.583	123.02
BraTS2021_00127	0.98	0	0.975	0.001		3.317	100.812	3.742	103.624
BraTS2021_00128	0.975	0.004	0.987	0		4.472	135.462	2.828	139.549
BraTS2021_00130	0.96	0	0.978	0.002		31.337	114.778	4.472	115.516
BraTS2021_00131	0.955	0	0.975	0		5.385	115.78	2.449	114.652
BraTS2021_00132	0.926	0.001	0.962	0.02		48.146	85.82	13.928	86.908
BraTS2021_00133	0.927	0.002	0.963	0.002		15.556	97.529	6.403	103.33
BraTS2021_00134	0.919	0	0.97	0.02		66.611	87.681	12	96.959
BraTS2021_00136	0.93	0.008	0.973	0.006		33.481	103.779	13.416	104.805
BraTS2021_00137	0.95	0	0.981	0.004		37.483	97.617	3.606	98.412
BraTS2021_00138	0.927	0.001	0.968	0.001		21.354	100.846	8.062	100.846
BraTS2021_00139	0.923	0.009	0.969	0.013		12.207	75.512	15	73.763
BraTS2021_00140	0.94	0.001	0.969	0		87	153.912	2	162.274
BraTS2021_00142	0.944	0	0.978	0		9.165	81.388	6.325	100.772
BraTS2021_00143	0.8	0.016	0.954	0.042		63.569	95.441	5.916	96.177
BraTS2021_00144	0.945	0	0.96	0.003		6.782	104.661	5	102.352
BraTS2021_00146	0.944	0.099	0.969	0.072		22.672	74.169	8.307	92.087
BraTS2021_00147	0.958	0	0.979	0.003		10.344	121.363	3	129.035
BraTS2021_00148	0.904	0.023	0.942	0.006		71.281	95.598	6	96.53
BraTS2021_00149	0.85	0	0.942	0		64.023	102.303	11.045	121.466
BraTS2021_00150	0.959	0.009	0.981	0.022		19.235	88.578	4	88.006
BraTS2021_00151	0.947	0.044	0.973	0.074		41.593	63.757	7.071	68.425
BraTS2021_00152	0.904	0	0.944	0.002		79.681	83.779	11.045	87.715
BraTS2021_00154	0.948	0	0.963	0.003		38.91	146.178	4.472	145.454
BraTS2021_00155	0.848	0	0.878	0.005		5.916	104.981	10.296	103.484
BraTS2021_00156	0.995	0.001	0.982	0.009		12.247	104.183	2.449	102.66
BraTS2021_00157	0.907	0.001	0.951	0.002		125.519	117.762	56.542	119.436
BraTS2021_00158	0.968	0	0.96	0.001		38.613	95.964	37.762	98.397
BraTS2021_00159	0.968	0.009	0.946	0.014		63.451	57.706	64.109	81.963
BraTS2021_00160	0.966	0	0.946	0		15.843	116.576	38.066	121.561
BraTS2021_00162	0.951	0.001	0.934	0.002		67.565	80.031	12.57	89.459
BraTS2021_00165	0.984	0.033	0.969	0.032		8.124	81.572	13.928	112.685
BraTS2021_00166	0.962	0	0.96	0		28.792	107.583	28.142	107.457
BraTS2021_00167	0.973	0	0.924	0		5.385	139.445	4.583	142.035
BraTS2021_00170	0.958	0	0.947	0		110.603	128.133	4.583	136.345
BraTS2021_00171	0.908	0	0.845	0		11.225	85.241	10.247	91.247
BraTS2021_00172	0.96	0	0.939	0.008		10.44	93.755	9.899	95.089
BraTS2021_00176	0.922	0.075	0.964	0.077		58.498	97.913	57.35	99.025
BraTS2021_00177	0.982	0	0.965	0		3.464	102.494	7.141	101.951
BraTS2021_00178	0.972	0.013	0.965	0.031		29.547	72.139	15.588	91.093
BraTS2021_00183	0.974	0	0.975	0		67.32	94.303	10.198	93.867
BraTS2021_00184	0.971	0	0.937	0.003		12.689	73.219	15.297	108.522
BraTS2021_00185	0.732	0	0.758	0		51.205	104.091	34.117	118.347
BraTS2021_00186	0.979	0.001	0.976	0.002		41.929	103.175	8.944	109.991
BraTS2021_00187	0.974	0.001	0.979	0		4.123	103.47	4.583	103.058
BraTS2021_00188	0.959	0.007	0.952	0		6.782	137.957	16.062	129.557
BraTS2021_00191	0.975	0	0.955	0		61.188	96.613	5.745	98.036
BraTS2021_00192	0.96	0.006	0.946	0.004		31.78	93.113	75.525	92.455
BraTS2021_00193	0.928	0.062	0.936	0.05		21.679	84.9	9.381	100.504
BraTS2021_00194	0.971	0	0.958	0.005		39.408	98.697	5.099	116.366
BraTS2021_00195	0.98	0	0.972	0		8.367	103.547	11	123.879
BraTS2021_00196	0.945	0.013	0.945	0.011		56.116	94.043	56.577	111.933
BraTS2021_00199	0.976	0.01	0.964	0.013		44.9	93.947	44.956	109.083
BraTS2021_00201	0.975	0	0.973	0.005		3.162	118.004	49.719	123.329
BraTS2021_00203	0.97	0	0.966	0.003		61.749	77.13	7.874	89
BraTS2021_00204	0.881	0.004	0.903	0		8.246	116.353	6.782	126.499
BraTS2021_00206	0.885	0	0.861	0		19.95	130.801	51.127	133.098
BraTS2021_00207	0.924	0	0.888	0.001		21.448	108.397	11.18	109.567
BraTS2021_00209	0.955	0	0.943	0.002		11.18	124.876	6.782	131.476
BraTS2021_00210	0.965	0	0.94	0.015		12.083	105.361	21.84	120.058
BraTS2021_00211	0.989	0	0.976	0.006		4.123	126.606	9.695	133.559
BraTS2021_00212	0.771	0.004	0.732	0.009		40.2	62.105	23.622	88.306
BraTS2021_00214	0.983	0	0.969	0.001		75.697	116.047	12.083	128.3
BraTS2021_00216	0.988	0.014	0.976	0.006		50.1	99.905	6	100.817
BraTS2021_00217	0.987	0	0.975	0.007		23.043	97.801	6.403	96.193
BraTS2021_00218	0.915	0	0.87	0		6.164	152.565	6.403	150.788
BraTS2021_00219	0.957	0	0.745	0.002		56.383	110.941	22.113	107.42
BraTS2021_00220	0.937	0	0.904	0		29.155	112.241	6.403	120.569
BraTS2021_00221	0.982	0	0.965	0		1.732	163.838	4.359	162.524
BraTS2021_00222	0.985	0	0.964	0		1.414	145.348	2.449	157.889
BraTS2021_00227	0.699	0	0.852	0.014		16.823	82.517	5.745	87.441
BraTS2021_00228	0.976	0	0.95	0		15	125.124	17.72	125.893
BraTS2021_00230	0.946	0	0.968	0		51.088	113.952	16.401	122.984
BraTS2021_00231	0.942	0	0.924	0.003		62.944	105.934	36.701	112.379
BraTS2021_00233	0.981	0	0.968	0.002		42.391	86.793	12.45	112.45
BraTS2021_00234	0.925	0	0.925	0.002		11.662	89.381	49.234	99.408
BraTS2021_00235	0.986	0	0.977	0		3.606	132.898	3	137.967
BraTS2021_00236	0.951	0	0.932	0		21.633	98.224	18.493	107.019
BraTS2021_00237	0.975	0.002	0.962	0.006		9.899	118.55	4.123	117.792
BraTS2021_00238	0.949	0.06	0.923	0.06		42.743	88.685	46.022	116.198
BraTS2021_00239	0.896	0.044	0.891	0.03		51.778	105.887	17.607	107.745
BraTS2021_00240	0.985	0	0.97	0		2	97.734	41.917	103.296
BraTS2021_00241	0.977	0.003	0.949	0.001		3.317	130.698	5	134.722
BraTS2021_00242	0.723	0.078	0.698	0.062		37.269	72.512	87.029	79.063
BraTS2021_00243	0.753	0.076	0.951	0.054		16.401	92.418	8.062	102.01
BraTS2021_00246	0.977	0	0.958	0.001		7.348	100.225	3.606	133.364
BraTS2021_00247	0.963	0	0.952	0.002		24.515	88.736	16.34	92.445
BraTS2021_00249	0.985	0	0.967	0.004		7.81	86.92	7.071	89.504
BraTS2021_00250	0.928	0.002	0.927	0.002		33.226	75.12	35.805	99.167
BraTS2021_00251	0.981	0	0.952	0		2.236	108.968	4.123	125.754
BraTS2021_00253	0.943	0	0.928	0.002		13.928	98.519	5.745	105.195
BraTS2021_00254	0.976	0	0.96	0.001		19.723	104.048	20.809	104.59
BraTS2021_00258	0.802	0.016	0.74	0.007		25.729	75.598	19	82.97
BraTS2021_00259	0.984	0	0.975	0.007		3	118.364	3.742	126.293
BraTS2021_00260	0.906	0	0.924	0		50.249	95.273	37.323	120.283
BraTS2021_00261	0.983	0	0.975	0.002		7.211	90.449	10.488	94.451
BraTS2021_00262	0.99	0.019	0.914	0.001		2.236	107.564	6.782	113.64
BraTS2021_00263	0.982	0	0.98	0.001		87.407	114.586	6.164	113.833
BraTS2021_00266	0.978	0.059	0.973	0.039		6.708	102.665	8.485	105.214
BraTS2021_00267	0.978	0	0.949	0.014		37.269	82.831	16.186	88.713
BraTS2021_00269	0.97	0.003	0.966	0.001		46.011	143.788	20.224	143.871
BraTS2021_00270	0.756	0.008	0.843	0.004		31.89	105.92	19.647	106.047
BraTS2021_00271	0.976	0	0.966	0		27.092	93.574	43.37	114.756
BraTS2021_00273	0.989	0	0.949	0.003		25.259	87.527	14.457	90.272
BraTS2021_00274	0.907	0	0.952	0		16.031	151.714	9.95	154.263
BraTS2021_00275	0.958	0	0.95	0.004		8.602	135.007	10	138.261
BraTS2021_00280	0.859	0	0.919	0		22.891	116.215	7.348	119.097
BraTS2021_00281	0.989	0	0.978	0		3.162	118.008	3.606	116.795
BraTS2021_00282	0.956	0	0.959	0.001		65.985	115.217	11.045	123.895
BraTS2021_00283	0.948	0	0.922	0.001		51.078	68.007	19.875	108.356
BraTS2021_00284	0.778	0	0.9	0.001		64.915	80.087	5.831	103.484
BraTS2021_00285	0.98	0	0.89	0		59.346	175.499	4.899	172.456
BraTS2021_00286	0.807	0.118	0.711	0.086		44.215	89.202	44.553	91.635
BraTS2021_00288	0.97	0	0.954	0		4.583	148.503	3.606	141.513
BraTS2021_00289	0.88	0	0.894	0.002		65.742	101.287	40.46	110.644
BraTS2021_00290	0.941	0.003	0.97	0.003		10.863	118.617	7.071	120.017
BraTS2021_00291	0.95	0.001	0.906	0.001		9.434	148.445	19.131	156.423
BraTS2021_00292	0.832	0	0.913	0.002		23.937	89.811	9.274	105.821
BraTS2021_00293	0.89	0	0.83	0		12	110.878	20.273	115.074
BraTS2021_00294	0.986	0.001	0.977	0		7.211	139.689	8.66	137.215
BraTS2021_00296	0.911	0	0.924	0		67.897	72.54	23.022	104.183
BraTS2021_00297	0.925	0	0.915	0		8.602	120.225	10.198	128.062
BraTS2021_00298	0.968	0	0.891	0		65.863	126.416	11.576	128.02
BraTS2021_00299	0.935	0.003	0.907	0.001		6.708	151.195	6.782	148.933
BraTS2021_00300	0.971	0	0.956	0.001		40.137	110.313	39.37	109.745
BraTS2021_00301	0.98	0	0.952	0.011		41.509	76.479	37.802	95.153
BraTS2021_00303	0.979	0	0.975	0.001		27.946	125.128	3.464	127.66
BraTS2021_00304	0.975	0	0.95	0		37.336	113.715	35.903	112.792
BraTS2021_00305	0.939	0	0.923	0		64.892	77.885	36.565	96.016
BraTS2021_00306	0.98	0.001	0.961	0.004		47.181	96.566	12.45	104.733
BraTS2021_00309	0.964	0	0.951	0		60.008	135.547	6.708	140.982
BraTS2021_00310	0.948	0	0.965	0.001		10	104.062	8.367	127.844
BraTS2021_00311	0.973	0	0.954	0.002		5.831	107.833	5.385	131.309
BraTS2021_00312	0.98	0.004	0.98	0.003		6.708	112.401	3.742	105.958
BraTS2021_00313	0.92	0	0.949	0.001		5.745	127.256	3.317	149.526
BraTS2021_00314	0.789	0.009	0.733	0.007		59.169	116.675	27.586	134.9
BraTS2021_00316	0.975	0	0.953	0		15.133	119.088	50.813	117.941
BraTS2021_00317	0.982	0.001	0.978	0		6.083	127.102	6.083	128.417
BraTS2021_00318	0.938	0	0.961	0.003		9	127.02	7.28	127.02
BraTS2021_00320	0.866	0	0.914	0.006		46.411	85.446	6.481	102.074
BraTS2021_00321	0.84	0	0.906	0		88.108	137.102	7.681	138.163
BraTS2021_00322	0.986	0.046	0.978	0.061		5.099	70.178	7.071	111.364
BraTS2021_00324	0.918	0	0.95	0.002		6	139.961	3.742	145.193
BraTS2021_00325	0.964	0	0.974	0		4.359	111.077	12.207	119.218
BraTS2021_00327	0.977	0	0.956	0.008		12.166	91.269	11.489	92.185
BraTS2021_00328	0.928	0	0.96	0.003		60.067	138.636	15.652	138.235
BraTS2021_00329	0.917	0	0.878	0.002		66.038	64.707	68.154	84.386
BraTS2021_00331	0.754	0.031	0.913	0.004		13.304	142.004	6	142.688
BraTS2021_00332	0.966	0	0.898	0		6.083	88.91	53.684	115.33
BraTS2021_00334	0.954	0	0.93	0		65.856	92.309	36.483	112.681
BraTS2021_00336	0.982	0	0.976	0.001		10.488	109.439	6.164	109.334
BraTS2021_00338	0.923	0.034	0.949	0.017		56.974	101.292	16.155	103.446
BraTS2021_00339	0.982	0	0.971	0		4.583	112.512	42.367	132.865
BraTS2021_00340	0.81	0	0.837	0		11.225	108.102	9.434	115
BraTS2021_00341	0.923	0	0.911	0.002		8.124	104.221	29.034	118.647
BraTS2021_00343	0.94	0	0.906	0		8.718	151.539	11.662	153.799
BraTS2021_00344	0.812	0	0.836	0.001		10.44	94.122	29.223	105.352
BraTS2021_00346	0.983	0	0.967	0.002		98.565	137.135	10.247	129.9
BraTS2021_00347	0.977	0	0.952	0.002		2.449	100.886	5.477	106.949
BraTS2021_00348	0.941	0.002	0.911	0.011		70.235	101.049	67.298	101.715
BraTS2021_00349	0.981	0	0.976	0.001		5.196	111.418	5	115.551
BraTS2021_00350	0.954	0	0.978	0		50.892	119.608	3	117.52
BraTS2021_00351	0.964	0	0.951	0.004		13.077	97.165	12.247	101.459
BraTS2021_00352	0.901	0	0.947	0.001		82.122	134.663	5	133.836
BraTS2021_00353	0.9	0	0.961	0		77.685	99.212	55.172	111.216
BraTS2021_00356	0.98	0	0.958	0		19.647	93.744	13.892	110.009
BraTS2021_00359	0.974	0	0.967	0		55.543	129.077	6.782	134.451
BraTS2021_00360	0.96	0	0.932	0.001		19.621	114.582	28.601	128.798
BraTS2021_00364	0.992	0.04	0.984	0.042		3	77.807	3	98.234
BraTS2021_00366	0.949	0	0.952	0.003		70.064	124.342	17.72	125.579
BraTS2021_00367	0.926	0	0.888	0		32.388	98.737	19.339	103.542
BraTS2021_00369	0.978	0.001	0.969	0		3.606	95.713	10.296	98.702
BraTS2021_00370	0.979	0	0.965	0		14.457	133.128	16.248	132.733
BraTS2021_00371	0.978	0	0.977	0		2.828	137.906	3	134.395
BraTS2021_00373	0.948	0.012	0.932	0.005		36.986	68.389	66.701	96.856
BraTS2021_00375	0.955	0	0.968	0.002		5.385	104.298	7.211	107.299
BraTS2021_00376	0.956	0	0.943	0		74.445	160.947	15.395	162.244
BraTS2021_00377	0.929	0.003	0.942	0.002		50.931	111.081	31.064	114.004
BraTS2021_00378	0.942	0	0.895	0		48.477	80.411	11.18	89.627
BraTS2021_00379	0.963	0	0.893	0		12.689	124.587	21.448	124.78
BraTS2021_00380	0.928	0	0.802	0.013		6.708	125.674	15.811	130.591
BraTS2021_00382	0.912	0	0.885	0.004		43.081	113.159	39.115	114.495
BraTS2021_00383	0.976	0	0.961	0		11.576	131.233	7.28	136.532
BraTS2021_00386	0.954	0.001	0.925	0.002		13.153	100.005	17.234	100.429
BraTS2021_00387	0.834	0.043	0.923	0.048		27.604	61.717	38.536	83.241
BraTS2021_00388	0.968	0	0.977	0.002		52.707	90.255	6.403	90.117
BraTS2021_00389	0.962	0	0.924	0		48.177	115.957	6.164	125.531
BraTS2021_00390	0.902	0	0.818	0.004		10.344	94.768	58.172	96.726
BraTS2021_00391	0.937	0	0.969	0.001		36.986	130.648	27.495	130.211
BraTS2021_00392	0.983	0	0.976	0		43.174	136.576	5.831	152.656
BraTS2021_00395	0.982	0	0.965	0.001		31.048	100.568	35.057	100.703
BraTS2021_00397	0.972	0.001	0.971	0.006		5.196	118.844	17.292	121.922
BraTS2021_00399	0.954	0	0.947	0.003		41.665	104.293	9.434	122.646
BraTS2021_00400	0.955	0	0.964	0.004		10.198	91.291	13.454	95.163
BraTS2021_00401	0.938	0.001	0.92	0.004		9.274	99.116	12.042	99.805
BraTS2021_00402	0.968	0	0.959	0.001		15.652	96.385	15	96.156
BraTS2021_00403	0.985	0.015	0.955	0.008		3	120.909	7	124.968
BraTS2021_00404	0.933	0.041	0.954	0.034		16.912	80.486	16.432	85.288
BraTS2021_00405	0.98	0.036	0.976	0.042		6.164	88.408	5.196	90.449
BraTS2021_00406	0.953	0	0.95	0		18.138	120.482	13.454	135.274
BraTS2021_00407	0.943	0	0.963	0		14.248	102.655	5	119.875
BraTS2021_00409	0.023	0	0.946	0.009		61.008	86.977	5.916	92.282
BraTS2021_00412	0.976	0	0.95	0.001		13.638	119.578	10.724	122.874
BraTS2021_00413	0.989	0	0.979	0		5.099	120.872	3.606	132.688
BraTS2021_00414	0.969	0	0.943	0.003		16.248	115.087	11.446	118.811
BraTS2021_00416	0.975	0	0.971	0.003		51.904	100.881	7	100.628
BraTS2021_00417	0.894	0	0.958	0		14.866	103.904	11.358	104.01
BraTS2021_00418	0.861	0.064	0.894	0.07		42.071	92.25	44.204	97.678
BraTS2021_00419	0.855	0	0.82	0.002		21.119	100.524	26	91.225
BraTS2021_00421	0.986	0	0.982	0		3.317	118.246	3.606	138.094
BraTS2021_00423	0.956	0.007	0.927	0.013		17.146	90.227	12.042	91.335
BraTS2021_00425	0.841	0	0.892	0		100.364	inf	16.763	127.067
BraTS2021_00426	0.989	0	0.975	0		3	85.837	4.583	86.562
BraTS2021_00429	0.972	0.005	0.942	0.005		9.434	89.409	18.248	87.824
BraTS2021_00430	0.953	0	0.957	0		35.735	99.805	16.613	110.431
BraTS2021_00431	0.857	0	0.843	0		84.208	110.612	17.378	113.358
BraTS2021_00432	0.891	0.001	0.908	0.001		16.432	78.994	12.247	92.011
BraTS2021_00433	0.98	0	0.952	0		7.616	118.246	8.246	119.088
BraTS2021_00436	0.985	0	0.98	0		3.162	105.138	7.81	103.489
BraTS2021_00440	0.929	0	0.92	0		38.859	106.442	63.063	123.548
BraTS2021_00441	0.97	0	0.868	0.009		32.078	104.393	35.143	118.334
BraTS2021_00442	0.931	0	0.933	0		8.246	60.424	21.656	117.346
BraTS2021_00443	0.957	0	0.96	0.012		68.103	125.447	13.266	131.301
BraTS2021_00444	0.869	0.006	0.825	0		16.432	104.599	8.367	99.624
BraTS2021_00445	0.987	0.002	0.973	0		15.033	100.98	7.483	101.336
BraTS2021_00446	0.975	0	0.976	0		5.385	113.947	7.28	113.23
BraTS2021_00448	0.983	0	0.979	0		4.243	inf	5	inf
BraTS2021_00449	0.961	0.035	0.976	0.042		67.089	83.887	33.302	83.409
BraTS2021_00451	0.991	0	0.983	0		4.69	93.995	8.367	96.695
BraTS2021_00452	0.981	0	0.975	0		5.385	107.833	26.42	111.548
BraTS2021_00453	0.989	0	0.983	0		2.236	129.46	6.481	116.301
BraTS2021_00454	0.979	0	0.972	0		38.807	108.688	10.488	91.586
BraTS2021_00455	0.984	0.032	0.978	0.028		5.745	102.157	4.583	101.104
BraTS2021_00456	0.984	0.011	0.977	0.003		7.81	86.493	7.874	90.648
BraTS2021_00457	0.931	0	0.932	0		19.9	86.689	7.874	91.247
BraTS2021_00459	0.981	0	0.973	0.018		4.243	80.864	8.246	81.695
BraTS2021_00464	0.843	0	0.911	0		84.694	111.333	9	120.271
BraTS2021_00466	0.96	0	0.962	0		47.381	111.319	10.677	109.886
BraTS2021_00468	0.784	0	0.79	0		21.26	89.364	21.471	87.046
BraTS2021_00469	0.892	0	0.911	0		63.734	89.577	8.544	84.823
BraTS2021_00470	0.935	0	0.94	0		17.692	110.39	4.899	112.334
BraTS2021_00472	0.87	0	0.891	0		11.576	117.482	10.863	87.35
BraTS2021_00477	0.894	0	0.892	0		76.033	100.529	9.274	99.925
BraTS2021_00478	0.935	0	0.93	0		6.708	96.845	13.638	105.641
BraTS2021_00479	0.931	0	0.937	0		73.986	90.011	20.469	111.113
BraTS2021_00480	0.925	0	0.925	0		12.961	115.104	14.595	120.154
BraTS2021_00481	0.947	0	0.949	0		11	130.683	10.77	131.826
BraTS2021_00483	0.904	0	0.898	0		18.385	87.459	14.142	89.275
BraTS2021_00485	0.709	0	0.763	0		64.545	118.84	22.935	82.304
BraTS2021_00488	0.851	0	0.897	0		55.362	104.202	5.745	120.938
BraTS2021_00491	0.943	0	0.947	0		11.045	132.838	10.44	129.337
BraTS2021_00493	0.193	0.074	0.164	0.065		52.612	89.202	50.646	87.55
BraTS2021_00494	0.68	0	0.691	0		80.529	109.936	35.355	109.462
BraTS2021_00495	0.941	0	0.936	0		50.646	121.363	7.071	131.624
BraTS2021_00496	0.678	0	0.71	0		63.206	130.008	24.372	95.053
BraTS2021_00498	0.853	0	0.885	0		33.377	95.021	17.493	95.755
BraTS2021_00499	0.947	0	0.955	0		71.561	133.199	6.403	123.073
BraTS2021_00500	0.917	0	0.93	0		37.229	113.446	75.14	113.759
BraTS2021_00501	0.534	0	0.6	0		49.02	75.432	19	79.379
BraTS2021_00502	0.656	0	0.645	0		39.446	105.238	25.239	109.238
BraTS2021_00504	0.965	0	0.959	0		6.633	123.061	52.697	129.275
BraTS2021_00505	0.932	0.019	0.921	0.002		9.539	108.009	8.66	104.408
BraTS2021_00506	0.959	0	0.944	0		12.042	127.519	7.28	129.569
BraTS2021_00507	0.965	0.001	0.962	0.001		35.143	109.836	9.644	111.09
BraTS2021_00510	0.865	0	0.917	0		10.724	108.853	12.083	102.509
BraTS2021_00511	0.957	0	0.952	0		8.185	103.175	8.544	102.927
BraTS2021_00512	0.916	0.001	0.925	0.005		34.176	92.363	41.11	91.918
BraTS2021_00513	0.818	0	0.807	0		75.809	89.538	13	92.315
BraTS2021_00514	0.732	0	0.774	0		48.918	102.029	77.885	92.331
BraTS2021_00516	0.946	0	0.94	0		64.023	93.493	14.353	94.7
BraTS2021_00517	0.943	0	0.954	0		45.089	100.524	7.874	107.466
BraTS2021_00518	0.921	0	0.941	0		78.848	104.867	24.839	111.104
BraTS2021_00519	0.897	0	0.916	0		47.476	88.549	7.348	97.908
BraTS2021_00520	0.941	0	0.942	0		13.342	113.776	9.11	133.57
BraTS2021_00523	0.833	0	0.867	0		58.146	77.885	10.1	86.371
BraTS2021_00524	0.912	0	0.9	0		59.447	96.151	23.281	95.357
BraTS2021_00525	0.947	0	0.955	0.001		79.48	86.856	8.775	87.715
BraTS2021_00526	0.933	0	0.919	0		64.195	204.318	63.797	105.3
BraTS2021_00528	0.84	0.016	0.917	0.024		32.218	87.006	15	90.703
BraTS2021_00529	0.835	0	0.878	0		21.284	125.817	18.193	127.326
BraTS2021_00530	0.858	0	0.917	0		4.899	141.159	13.675	148.199
BraTS2021_00532	0.969	0	0.956	0		53.749	101.538	13.038	102.932
BraTS2021_00533	0.931	0	0.934	0.002		25.159	128.631	14.036	128.133
BraTS2021_00537	0.763	0	0.754	0		64.452	106.583	25	113.111
BraTS2021_00538	0.782	0.012	0.828	0.017		32.28	74.673	19.519	76.44
BraTS2021_00539	0.926	0	0.932	0		56.409	107.191	8.602	107.373
BraTS2021_00540	0.177	0	0.879	0		107.037	147.993	94.868	118.537
BraTS2021_00542	0.968	0	0.926	0		15.264	73.614	42.024	87.436
BraTS2021_00543	0.943	0	0.956	0		47.424	103.082	8.944	105.589
BraTS2021_00544	0.914	0	0.909	0		53.852	87.167	8.602	108.853
BraTS2021_00545	0.935	0	0.954	0		6.557	100.025	7.28	99.83
BraTS2021_00547	0.946	0	0.942	0		12.806	99.925	12.649	119.775
BraTS2021_00548	0.916	0	0.923	0		13.379	97.437	13.038	96.405
BraTS2021_00549	0.957	0.001	0.954	0		3	129.449	29.343	131.943
BraTS2021_00550	0.721	0	0.862	0		71.617	68.418	8.124	80.883
BraTS2021_00551	0.94	0	0.92	0		65.468	135.226	14.353	119.67
BraTS2021_00552	0.871	0.005	0.876	0.004		13.638	81.566	13.638	86.862
BraTS2021_00554	0.949	0	0.947	0		9.274	112.872	9.434	111.808
BraTS2021_00555	0.572	0	0.56	0		41.449	110.576	29.069	119.57
BraTS2021_00556	0.903	0	0.927	0		79.158	132.235	22.316	137.383
BraTS2021_00557	0.98	0	0.974	0		3	114.197	5.745	119.545
BraTS2021_00558	0.948	0	0.949	0		9.899	112.112	8.485	112.406
BraTS2021_00559	0.784	0.138	0.743	0.139		28.302	99.865	83.295	99.589
BraTS2021_00561	0.966	0	0.966	0		48.425	110.553	25.788	109.777
BraTS2021_00563	0.972	0	0.968	0		5.745	71.764	9.274	72.125
BraTS2021_00565	0.963	0	0.966	0		53.526	104.771	11.446	106.888
BraTS2021_00567	0.881	0	0.864	0		84.758	154.612	7.55	89.655
BraTS2021_00568	0.964	0.148	0.962	0.017		31.081	71.722	6.782	72.346
BraTS2021_00569	0.928	0	0.959	0		66.543	96.224	14.799	102.122
BraTS2021_00570	0.926	0	0.915	0.019		38.691	94.08	10.44	103.856
BraTS2021_00571	0.961	0	0.943	0		18.248	141.81	26.153	142.004
BraTS2021_00572	0.948	0	0.954	0		8.307	111.732	7.141	110.982
BraTS2021_00574	0.974	0	0.952	0.011		8.062	136.253	50.1	86.267
BraTS2021_00575	0.974	0.002	0.963	0.004		9.11	88.826	10.488	89.805
BraTS2021_00576	0.891	0	0.938	0.005		10.817	99.73	7	104.043
BraTS2021_00577	0.977	0	0.969	0		8.062	114.412	5.099	137.455
BraTS2021_00578	0.973	0	0.957	0		34.713	123.592	42.895	123.507
BraTS2021_00579	0.979	0	0.975	0.001		54.681	118.579	16.971	134.599
BraTS2021_00580	0.942	0	0.943	0.128		9.434	114.926	11.446	113.947
BraTS2021_00581	0.955	0	0.947	0.021		59.008	87.915	9.434	96.27
BraTS2021_00582	0.945	0	0.955	0		56.116	147.408	9.434	148.533
BraTS2021_00583	0.977	0	0.962	0.015		42.685	82.189	7.348	84.623
BraTS2021_00584	0.929	0.013	0.85	0.005		12.884	116.383	15.588	117.826
BraTS2021_00586	0.986	0	0.978	0.016		44.956	119.904	5.196	137.888
BraTS2021_00587	0.922	0	0.928	0.008		35.44	81.197	40.262	101.242
BraTS2021_00588	0.884	0	0.861	0.001		51.01	116.645	28.653	117.958
BraTS2021_00589	0.958	0	0.952	0		43.738	96.031	21.19	98.615
BraTS2021_00590	0.968	0	0.954	0		11.874	100.846	9.849	102.078
BraTS2021_00591	0.949	0	0.943	0		9.22	106.028	9.434	117.414
BraTS2021_00593	0.977	0	0.971	0		13.153	100.722	28.478	116.726
BraTS2021_00594	0.958	0.02	0.962	0.015		42.059	102.513	39.573	102.152
BraTS2021_00596	0.976	0	0.97	0		50.249	85.305	49.659	121.992
BraTS2021_00597	0.967	0	0.934	0.012		7.348	inf	10.677	145.949
BraTS2021_00598	0.958	0	0.945	0		49.122	111.911	16.432	113.745
BraTS2021_00599	0.975	0	0.972	0		68.125	79.051	11.576	99.388
BraTS2021_00601	0.885	0	0.869	0		84.457	102.825	13.115	102.44
BraTS2021_00602	0.947	0	0.946	0		48.765	87.046	37.67	107.466
BraTS2021_00604	0.939	0	0.979	0		80.43	94.71	17.804	112.219
BraTS2021_00605	0.975	0	0.965	0.001		67.089	104.235	7.874	107.541
BraTS2021_00606	0.918	0	0.938	0		48.518	84.083	38.445	89.09
BraTS2021_00607	0.778	0.021	0.742	0.01		36.455	105.366	30.43	112.614
BraTS2021_00608	0.939	0	0.948	0		30.806	105.882	21.954	115.957
BraTS2021_00610	0.902	0	0.864	0		89.633	134.056	28.142	131.655
BraTS2021_00611	0.568	0	0.565	0		27.148	90.006	33.838	92.054
BraTS2021_00612	0.956	0	0.973	0		59.783	94.541	12.689	89.772
BraTS2021_00613	0.741	0	0.786	0		55.118	97.872	16.673	112.606
BraTS2021_00615	0.561	0	0.828	0.001		73.919	134.484	28.862	135.875
BraTS2021_00616	0.979	0	0.971	0		68.746	83.934	36.277	85.076
BraTS2021_00618	0.912	0.007	0.953	0.039		66.332	111.09	62.418	108.72
BraTS2021_00619	0.908	0	0.931	0		72.588	109.859	18.493	110.132
BraTS2021_00620	0.986	0	0.974	0		7	88.916	24.434	89.359
BraTS2021_00621	0.434	0	0.631	0.001		66.558	92.634	23.791	105.65
BraTS2021_00622	0.94	0	0.953	0		76.929	119.264	6.083	125.531
BraTS2021_00623	0.902	0	0.894	0.001		59.372	99.765	89.308	76.72
BraTS2021_00624	0.859	0	0.88	0		14.457	99.584	19.647	111.763
BraTS2021_00625	0.928	0	0.93	0		67.075	129.464	19.026	136.616
BraTS2021_00626	0.885	0	0.959	0		98.899	87.761	4.123	104.828
BraTS2021_00628	0.925	0	0.935	0		90.515	133.064	10.488	131.031
BraTS2021_00630	0.812	0	0.87	0		34.771	71.393	35.014	90.144
BraTS2021_00631	0.961	0	0.95	0		60.934	125.678	12.042	116.177
BraTS2021_00636	0.962	0	0.923	0		36.932	122.446	54.342	114.232
BraTS2021_00638	0.701	0	0.662	0		39.56	109.827	41.158	94.626
BraTS2021_00639	0.96	0	0.967	0.001		4.123	138.315	3.464	138.25
BraTS2021_00640	0.846	0	0.889	0		75.67	90.028	14.765	99.222
BraTS2021_00641	0.934	0	0.977	0		108.19	133.342	11.79	141.566
BraTS2021_00642	0.578	0	0.559	0		46.325	106.555	20.809	121.939
BraTS2021_00645	0.839	0	0.852	0		88.335	136.594	22.204	115.681
BraTS2021_00646	0.966	0	0.936	0		79.006	104.852	16.523	107.168
BraTS2021_00649	0.916	0	0.917	0		57.593	108.282	17.72	114.022
BraTS2021_00650	0.957	0	0.934	0		18.682	104.604	20.224	121.367
BraTS2021_00651	0.949	0	0.944	0		102.538	91.613	102.567	117.762
BraTS2021_00652	0.977	0	0.976	0		14.799	91.869	8.832	90.432
BraTS2021_00654	0.789	0	0.815	0		20.64	105.948	17.493	106.799
BraTS2021_00655	0.942	0	0.92	0		15.133	83.409	9.434	94.726
BraTS2021_00656	0.922	0	0.937	0		59.211	118	56.436	115.213
BraTS2021_00657	0.98	0	0.969	0		54.717	105.38	15.264	106.494
BraTS2021_00658	0.935	0	0.919	0		74.532	94.979	12.845	109.147
BraTS2021_00659	0.916	0	0.931	0		37.336	121.873	23.152	138.268
BraTS2021_00661	0.959	0	0.96	0		52.01	111.373	13.454	116.159
BraTS2021_00663	0.973	0	0.981	0.001		79.082	125.817	13.038	125.583
BraTS2021_00667	0.979	0	0.976	0		80.585	117.068	3.742	123.81
BraTS2021_00668	0.912	0.062	0.86	0.067		31.464	71.736	33.437	82.541
BraTS2021_00674	0.966	0	0.89	0		73.437	88.125	27.749	96.685
BraTS2021_00675	0.842	0	0.904	0		100.305	118.427	6.403	116.46
BraTS2021_00676	0.845	0	0.905	0.001		32.031	86.366	50.229	88.499
BraTS2021_00677	0.933	0	0.924	0		43.875	71.091	47.634	70.143
BraTS2021_00679	0.911	0	0.964	0		22.494	91.526	9.274	97.642
BraTS2021_00680	0.903	0.002	0.89	0		42.438	111.942	8.124	108.577
BraTS2021_00682	0.908	0	0.896	0		55.29	101.025	18.762	122.613
BraTS2021_00683	0.915	0	0.945	0		11.576	104.197	13.191	108.761
BraTS2021_00684	0.297	0	0.632	0		53.16	inf	15.395	116.314
BraTS2021_00685	0.775	0	0.814	0		66.378	96.213	50.794	102.152
BraTS2021_00686	0.944	0.002	0.959	0		14.071	98.899	9.381	99.79
BraTS2021_00687	0.93	0	0.927	0		21.19	93.215	6.708	104.346
BraTS2021_00688	0.77	0	0.922	0		75.928	143.203	8.124	95.551
BraTS2021_00689	0.945	0	0.929	0		38.884	89.325	18.815	88.187
BraTS2021_00690	0.811	0	0.895	0		85.123	100.737	14.866	118.987
BraTS2021_00691	0.836	0	0.823	0		16.763	inf	20.149	73.98
BraTS2021_00692	0.919	0	0.918	0		62.905	122.519	3.317	130.79
BraTS2021_00693	0.858	0	0.894	0		39.051	99.534	9.274	91.071
BraTS2021_00694	0.463	0	0.509	0		28.862	117.869	24.759	133.694
BraTS2021_00697	0.9	0	0.879	0		80.598	97.005	13.191	111.58
BraTS2021_00698	0.921	0	0.92	0		82.759	108.245	76.851	122.479
BraTS2021_00703	0.843	0	0.901	0		39.294	128.825	57.149	112.668
BraTS2021_00704	0.97	0	0.97	0		70.463	115.399	3.317	112.699
BraTS2021_00705	0.799	0	0.897	0		82.377	139.417	5.831	141.301
BraTS2021_00706	0.916	0	0.942	0		24.678	108.471	13.266	107.042
BraTS2021_00707	0.899	0	0.928	0.001		8.062	143.788	18.055	143.293
BraTS2021_00708	0.934	0	0.88	0		12.369	144.142	70.328	143.304
BraTS2021_00709	0.948	0	0.947	0		14.071	113.217	8.246	113.102
BraTS2021_00714	0.93	0.001	0.949	0.001		40.237	107.931	10.488	106.518
BraTS2021_00715	0.918	0	0.945	0		49.739	60.828	16.186	115.191
BraTS2021_00716	0.933	0	0.948	0		76.655	89.554	8.602	116.336
BraTS2021_00718	0.954	0	0.942	0		72.849	127.91	9.434	129.988
BraTS2021_00723	0.964	0	0.95	0		3.742	94.005	5.099	87.115
BraTS2021_00724	0.969	0	0.967	0		5.477	126.436	6.708	125.008
BraTS2021_00725	0.56	0	0.601	0		51.264	126.02	20.05	94.562
BraTS2021_00727	0.944	0.003	0.95	0.001		70.675	104.566	11	103.894
BraTS2021_00728	0.905	0	0.923	0		66.888	93.349	8.307	103.388
BraTS2021_00729	0.741	0	0.817	0		69.347	114.101	15	126.214
BraTS2021_00730	0.96	0	0.952	0		5	125.128	7.071	131.13
BraTS2021_00731	0.785	0	0.536	0		14.071	130.916	21.633	131.061
BraTS2021_00732	0.712	0.004	0.529	0		10.198	128.476	41.207	128.047
BraTS2021_00733	0.929	0	0.949	0		92.38	130.019	7.28	134.183
BraTS2021_00734	0.927	0	0.941	0		73.437	93.183	60.86	96.613
BraTS2021_00735	0.763	0	0.862	0		70.114	inf	16.031	99.101
BraTS2021_00736	0.695	0	0.807	0		20.591	88.08	15.906	119.269
BraTS2021_00737	0.851	0	0.873	0		51.284	62.698	38.781	96.172
BraTS2021_00739	0.928	0	0.926	0.001		63.008	92.957	17.234	90.05
BraTS2021_00740	0.947	0	0.94	0		64.351	105.641	18.493	109.882
BraTS2021_00742	0.836	0	0.919	0		20.224	96.737	10.392	103.624
BraTS2021_00744	0.952	0	0.936	0		35.819	158.506	10.05	114.721
BraTS2021_00746	0.805	0	0.91	0		68.622	85.913	5	136.96
BraTS2021_00747	0.928	0	0.941	0		61.474	inf	12.689	129.915
BraTS2021_00750	0.884	0	0.924	0		84.077	116.914	9.165	133.903
BraTS2021_00751	0.883	0.003	0.918	0.004		25.259	63.206	16.125	91.187
BraTS2021_00753	0.101	0.002	0.58	0		27.586	86.464	71.965	92.157
BraTS2021_00756	0.896	0	0.914	0		14.177	101.435	55.371	100.568
BraTS2021_00757	0.618	0	0.787	0		54.305	124.936	38.301	129.387
BraTS2021_00758	0.885	0	0.961	0		95.504	83.078	4.69	100.24
BraTS2021_00759	0.937	0	0.923	0		18.788	116.392	17.72	117.431
BraTS2021_00760	0.938	0	0.926	0		56.445	98.509	56.116	105.119
BraTS2021_00764	0.653	0	0.744	0		34.249	114.167	29.95	112.161
BraTS2021_00765	0.819	0.001	0.831	0.004		69.721	104.833	30.083	102.127
BraTS2021_00767	0.921	0	0.919	0		11.662	113.04	10.247	119.808
BraTS2021_00768	0.948	0	0.972	0		67.313	94.71	14.9	101.39
BraTS2021_00772	0.845	0	0.872	0		57.297	110.616	17.916	114.022
BraTS2021_00773	0.858	0	0.874	0		74.337	107.727	25.02	112.357
BraTS2021_00774	0.95	0	0.951	0		5.385	119.369	3.606	126.103
BraTS2021_00775	0.916	0	0.94	0		7.071	94.493	10.677	100.668
BraTS2021_00777	0.965	0	0.949	0		6.557	121.4	67.357	123.62
BraTS2021_00778	0.825	0.012	0.89	0.001		19.875	95.739	18.385	96.099
BraTS2021_00780	0.972	0	0.974	0.006		55.091	93.814	5.099	95.671
BraTS2021_00781	0.958	0	0.95	0.004		36.194	93.349	52.048	85.516
BraTS2021_00782	0.951	0	0.951	0		65.871	130.622	7.616	153.607
BraTS2021_00784	0.955	0.06	0.954	0.07		48.765	82.946	44.113	83.247
BraTS2021_00787	0.973	0	0.972	0.006		36.905	82.304	10.63	84.982
BraTS2021_00788	0.724	0	0.862	0		27.221	86.383	13.928	86.076
BraTS2021_00789	0.94	0.001	0.982	0.001		63.655	78.797	7	79.869
BraTS2021_00791	0.946	0	0.934	0.001		10.198	127.161	10.724	128.895
BraTS2021_00792	0.957	0	0.96	0		14.9	113.574	17.234	113.199
BraTS2021_00793	0.897	0	0.878	0.001		68.608	90.879	65.261	96.317
BraTS2021_00795	0.933	0	0.895	0.003		11	87.658	10.344	105.835
BraTS2021_00796	0.98	0	0.973	0		3.606	112.165	2	133.551
BraTS2021_00797	0.964	0	0.97	0		13.491	98.356	12.689	97.35
BraTS2021_00799	0.955	0	0.964	0.003		8.775	113.917	7.071	110.531
BraTS2021_00800	0.91	0	0.953	0.001		57.723	136.477	23.173	136.949
BraTS2021_00801	0.979	0.001	0.979	0.003		20.976	121.037	8.307	121.351
BraTS2021_00802	0.892	0	0.571	0.004		64.576	85.569	31.969	109.531
BraTS2021_00803	0.963	0	0.979	0.001		50.685	98.813	7	97.191
BraTS2021_00804	0.979	0	0.985	0.001		3.162	92.228	8.246	94.074
BraTS2021_00805	0.912	0.003	0.955	0.002		62.809	74.034	47.55	97.005
BraTS2021_00806	0.967	0	0.955	0		76.824	82.589	11.045	103.087
BraTS2021_00807	0.941	0	0.954	0.031		12.689	135.481	12.53	134.324
BraTS2021_00808	0.971	0	0.962	0.006		10.247	109.33	10.677	113.428
BraTS2021_00809	0.978	0.003	0.971	0.004		3.742	90.565	18.868	97.34
BraTS2021_00810	0.968	0	0.977	0		62.936	94.552	47.085	94.784
BraTS2021_00811	0.975	0.012	0.98	0.012		44.373	93.064	5	92.742
BraTS2021_00814	0.945	0	0.97	0.001		45.044	90.094	8.485	90.477
BraTS2021_00816	0.962	0	0.98	0.017		61.53	81.554	8.185	82.837
BraTS2021_00818	0.973	0	0.974	0		5.831	130.346	5.099	135.577
BraTS2021_00819	0.979	0	0.976	0.004		37.283	133.51	6.325	142.12
BraTS2021_00820	0.93	0	0.938	0		8.66	94.266	8	108.853
BraTS2021_00823	0.971	0	0.969	0.001		53.404	139.244	5.385	141.011
BraTS2021_00824	0.974	0	0.972	0.008		12.689	107.466	19.849	130.449
BraTS2021_00828	0.971	0.008	0.967	0.004		6.164	117.414	14.491	120.934
BraTS2021_00830	0.954	0.009	0.948	0.007		16.062	83.096	20	92.466
BraTS2021_00831	0.824	0	0.962	0		61.604	93.493	4.243	96.597
BraTS2021_00834	0.863	0	0.857	0		11.832	87.943	10.677	87.567
BraTS2021_00836	0.953	0.053	0.887	0.029		65.977	115.017	10	117.767
BraTS2021_00837	0.83	0	0.839	0.001		37.35	84.711	44.294	92.769
BraTS2021_00838	0.808	0	0.819	0		63.435	87.481	18.682	92.628
BraTS2021_00839	0.939	0	0.928	0.001		51.039	151.132	6.403	157.216
BraTS2021_00840	0.95	0.011	0.939	0.011		13.038	97.437	24.434	88.442
BraTS2021_00999	0.887	0.004	0.967	0.003		42.474	72.849	9.055	93.027
BraTS2021_01000	0.974	0	0.968	0.01		8.602	101.336	5.477	102.655
BraTS2021_01001	0.976	0.002	0.964	0.003		44.463	89.224	51.643	91.17
BraTS2021_01002	0.943	0.008	0.978	0.004		45.365	105.29	7.81	107.341
BraTS2021_01003	0.91	0.172	0.967	0.171		37.39	70.271	9.381	86.18
BraTS2021_01004	0.565	0	0.907	0.025		85.575	87.413	46.487	99.328
BraTS2021_01005	0.946	0	0.975	0		26.552	83.493	23.685	105.319
BraTS2021_01007	0.965	0	0.977	0		14.422	116.632	7.681	95.546
BraTS2021_01008	0.937	0	0.901	0		71.624	84.865	18.412	112.397
BraTS2021_01009	0.947	0	0.974	0		8.124	76.243	4.899	77.117
BraTS2021_01010	0.936	0.001	0.925	0.001		14.177	103.446	14.177	107.986
BraTS2021_01011	0.976	0	0.921	0		7.071	84.906	11.225	89.398
BraTS2021_01012	0.958	0	0.952	0		9.695	inf	10.247	109.959
BraTS2021_01013	0.983	0	0.975	0		2.828	inf	7.28	152.82
BraTS2021_01014	0.977	0	0.974	0		9.899	115.017	3	110.806
BraTS2021_01015	0.972	0.051	0.972	0.018		12.649	79.265	7.071	80.907
BraTS2021_01016	0.968	0	0.963	0		9.11	94.122	4.243	97.903
BraTS2021_01017	0.976	0	0.969	0		92.157	90.449	23.749	102.343
BraTS2021_01018	0.99	0.005	0.976	0		7.071	111.951	5.099	107.838
BraTS2021_01019	0.982	0	0.972	0.003		40	inf	12.689	102.318
BraTS2021_01020	0.984	0.044	0.981	0.023		3.742	99.328	16.583	97.185
BraTS2021_01021	0.986	0.048	0.98	0		2.449	122.315	3.162	120.121
BraTS2021_01022	0.969	0.004	0.974	0.006		53.991	108.457	20.905	108.065
BraTS2021_01023	0.986	0	0.981	0		63.891	141.085	3	141.594
BraTS2021_01024	0.967	0.004	0.943	0.001		9	117.295	9.434	120.669
BraTS2021_01025	0.982	0	0.966	0		10	106.193	5.477	124.354
BraTS2021_01026	0.977	0.01	0.969	0.006		40.311	102.961	8.775	102.108
BraTS2021_01027	0.849	0.001	0.825	0		96.255	90.543	94.71	95.635
BraTS2021_01028	0.885	0.017	0.92	0		16.062	97.165	10.247	98.848
BraTS2021_01029	0.986	0	0.965	0		108.264	123.778	20.273	122.123
BraTS2021_01030	0.958	0	0.97	0.007		13.304	96.819	7.874	99.97
BraTS2021_01031	0.929	0	0.948	0		4.123	134.848	10.05	143.805
BraTS2021_01032	0.983	0	0.978	0		3	90.995	9.434	99.499
BraTS2021_01033	0.975	0	0.968	0		3.742	113.675	5.385	118.021
BraTS2021_01034	0.826	0.004	0.794	0.032		39.749	93.91	16.31	91.842
BraTS2021_01035	0	0	0.784	0		inf	109.645	84.971	111.467
BraTS2021_01036	0.894	0	0.938	0		62.722	131.704	7.28	132.34
BraTS2021_01037	0.958	0.005	0.947	0.005		58.112	91.055	46.497	95.341
BraTS2021_01038	0.966	0	0.94	0.007		7	127.816	13.077	130.526
BraTS2021_01039	0.883	0	0.881	0		39.509	116.125	10.05	127.761
BraTS2021_01040	0.957	0	0.944	0.004		47.011	122.727	7.616	123.75
BraTS2021_01041	0.957	0	0.913	0.005		55.163	71.372	85.024	85.709
BraTS2021_01042	0.972	0	0.951	0.001		5.831	99.267	7.616	97.314
BraTS2021_01043	0.962	0	0.925	0		7.071	92.704	35.341	88.006
BraTS2021_01044	0.935	0	0.941	0.008		32.757	103.832	61.36	105.157
BraTS2021_01045	0.918	0	0.928	0.003		17	112.383	12.728	113.635
BraTS2021_01046	0.971	0	0.969	0		8.66	153.251	9.539	140.666
BraTS2021_01047	0.935	0	0.903	0.013		17.146	96.234	38.275	96.794
BraTS2021_01048	0.912	0.021	0.881	0.006		42.474	95.446	41.061	94.504
BraTS2021_01049	0.841	0.005	0.795	0.031		32.802	89.677	34.554	111.633
BraTS2021_01050	0.801	0	0.782	0.003		31.305	104.024	41.085	96.219
BraTS2021_01051	0.953	0	0.922	0.002		24.104	103.257	9.434	105.707
BraTS2021_01052	0.983	0.001	0.948	0.001		7.141	85.93	15.166	88.741
BraTS2021_01053	0.934	0.002	0.936	0.001		38.262	96.788	13.964	94.8
BraTS2021_01054	0.87	0	0.755	0.002		68.775	136.257	68.775	147.16
BraTS2021_01055	0.962	0.001	0.939	0		49.204	125.036	17.55	129.68
BraTS2021_01056	0.878	0.001	0.873	0.004		39.319	75.743	37.497	82.577
BraTS2021_01057	0.911	0.024	0.904	0.02		47.969	66.272	62.905	90.25
BraTS2021_01058	0.96	0	0.911	0.005		13.038	120.004	10.05	118.63
BraTS2021_01059	0.836	0	0.858	0		50.05	88.436	37.027	121.943
BraTS2021_01060	0.977	0	0.959	0.009		50.99	97.596	6.708	106.024
BraTS2021_01061	0.976	0	0.958	0.006		20.736	93.091	12.53	96.54
BraTS2021_01062	0.97	0	0.966	0		29.682	89.454	55.794	102.299
BraTS2021_01063	0.973	0	0.961	0.004		62.642	110.227	61.644	110.711
BraTS2021_01064	0.711	0	0.655	0.005		33.061	95.514	50.22	91.071
BraTS2021_01065	0.961	0	0.961	0		5.831	103.199	3.742	103.47
BraTS2021_01066	0.952	0	0.926	0		20.347	85.17	38.807	105.176
BraTS2021_01067	0.939	0.043	0.921	0.045		37.175	64.607	79.906	76.609
BraTS2021_01068	0.849	0	0.824	0.01		19.95	99.805	19.391	103.822
BraTS2021_01069	0.988	0	0.974	0		7.681	109.877	4.899	111.346
BraTS2021_01070	0.879	0.07	0.837	0.082		59.211	84.297	45.497	100.25
BraTS2021_01071	0.914	0	0.878	0.014		48.765	93.579	45.804	93.493
BraTS2021_01072	0.948	0	0.932	0		15.067	82.183	54.046	69.383
BraTS2021_01073	0.943	0	0.944	0.004		36.729	113.009	9.899	133.989
BraTS2021_01074	0.947	0	0.944	0		24.597	87.852	25.884	103.33
BraTS2021_01075	0.688	0	0.692	0.001		27.604	65.437	34.073	97.206
BraTS2021_01076	0.989	0	0.98	0		2	122.805	2.449	122.951
BraTS2021_01077	0.86	0	0.866	0		53.273	161.552	48.765	172.829
BraTS2021_01078	0.953	0	0.952	0.002		6.403	87.92	18	89.961
BraTS2021_01079	0.971	0	0.955	0.016		42.825	89.867	25.02	91.548
BraTS2021_01080	0.961	0	0.904	0.002		11.446	104.68	19.698	104.446
BraTS2021_01081	0.976	0.016	0.948	0.003		5.099	130.61	10.198	130.388
BraTS2021_01082	0.972	0.005	0.971	0.001		7.071	121.762	5.831	120.764
BraTS2021_01083	0.98	0	0.959	0		3	113.389	6.633	122.519
BraTS2021_01084	0.978	0.034	0.953	0.005		6.403	135.388	28.81	136.36
BraTS2021_01085	0.943	0.031	0.933	0.033		9	77.524	60.49	84.747
BraTS2021_01086	0.988	0	0.975	0		34.569	104.642	2.828	103.46
BraTS2021_01087	0.935	0	0.937	0		13.038	132.034	10.247	132.144
BraTS2021_01088	0.978	0	0.963	0		47.392	114.97	7.681	139.23
BraTS2021_01089	0.947	0	0.934	0.009		13.928	97.046	50.626	100.548
BraTS2021_01090	0.915	0.005	0.892	0.012		79.937	104.461	15.843	107
BraTS2021_01091	0.403	0	0.628	0		122.02	96.664	16.613	123.264
BraTS2021_01092	0.98	0.007	0.977	0.003		6.083	82.098	6	81.982
BraTS2021_01093	0.96	0.012	0.979	0.003		6.928	86.585	6.708	92.509
BraTS2021_01094	0.681	0.001	0.878	0		99.217	142.58	59.85	157.016
BraTS2021_01095	0.976	0	0.974	0.009		60.836	95.315	50.16	102.421
BraTS2021_01096	0.969	0	0.965	0.006		31.401	124.004	4.899	124.615
BraTS2021_01097	0.983	0	0.97	0.001		16.523	98.326	5.385	133
BraTS2021_01098	0.902	0.001	0.901	0.004		69.671	92.661	41.629	109.257
BraTS2021_01099	0.892	0	0.856	0		31.765	100.886	45.804	102.869
BraTS2021_01100	0.987	0.004	0.968	0.039		9.487	122.593	6.708	124.073
BraTS2021_01101	0.983	0.015	0.984	0.005		51.556	89.878	8.062	89.855
BraTS2021_01102	0.959	0.001	0.849	0		37.457	142.65	34.103	142.864
BraTS2021_01103	0.934	0.011	0.961	0.014		63.765	123.373	11.446	124.27
BraTS2021_01104	0.802	0.007	0.842	0.022		76.609	126.689	39.862	126.135
BraTS2021_01105	0.958	0	0.935	0.007		8.367	97.964	8.602	98.737
BraTS2021_01106	0.861	0	0.826	0		38.949	134.335	16.912	132.853
BraTS2021_01107	0.962	0.002	0.92	0.005		67.809	95.446	20.905	97.036
BraTS2021_01108	0.931	0	0.93	0		58.737	138.712	4.583	146.068
BraTS2021_01109	0.972	0	0.965	0.001		25.942	111.014	23.281	131.156
BraTS2021_01110	0.763	0.002	0.825	0.001		30.643	64.195	43.863	71.701
BraTS2021_01111	0.919	0.017	0.919	0.002		39.421	75.822	38.588	84.587
BraTS2021_01112	0.984	0.008	0.979	0.001		5.099	98.077	7.141	96.031
BraTS2021_01113	0.95	0	0.933	0.006		13.928	112.916	12.884	114.97
BraTS2021_01114	0.918	0.014	0.867	0.031		47.212	86.493	22.113	88.741
BraTS2021_01115	0.954	0.013	0.933	0.019		71.701	112.783	44.878	112.227
BraTS2021_01116	0.703	0	0.732	0		19.339	101.558	19.339	99.604
BraTS2021_01117	0.968	0	0.956	0		8.602	132.246	85.493	139.406
BraTS2021_01118	0.956	0.001	0.957	0.009		4.583	113.34	7.348	110.802
BraTS2021_01119	0.765	0.068	0.842	0.006		10.954	112.521	17.72	112.49
BraTS2021_01120	0.968	0.001	0.952	0.009		65.612	85.153	51.865	87.915
BraTS2021_01121	0.979	0	0.967	0.006		7.681	112.632	15.297	113.336
BraTS2021_01122	0.951	0.004	0.922	0.004		9.487	84	11.045	109.804
BraTS2021_01123	0.957	0.072	0.967	0.024		7.348	101.484	3.742	101.484
BraTS2021_01124	0.969	0	0.954	0.005		15.133	121.68	13.491	121.68
BraTS2021_01125	0.98	0	0.953	0.001		11.79	101.282	10.77	102.039
BraTS2021_01126	0.985	0	0.961	0		1.732	142.78	6.557	141.884
BraTS2021_01127	0.968	0	0.965	0.002		8.544	113.952	4.899	117.393
BraTS2021_01128	0.952	0.001	0.934	0.003		8.602	91.187	7.81	104.298
BraTS2021_01129	0.959	0	0.968	0.005		20.224	85.446	9	87.04
BraTS2021_01130	0.872	0	0.92	0.002		58.66	70.52	39.446	95.974
BraTS2021_01131	0.977	0	0.948	0		3.742	128.631	9.165	134.484
BraTS2021_01132	0.936	0	0.925	0		43.692	106.583	6.928	142.934
BraTS2021_01133	0.946	0	0.962	0		71.617	87.79	5.099	112.832
BraTS2021_01134	0.989	0	0.977	0		9.899	81.817	35.057	111.7
BraTS2021_01135	0.986	0	0.975	0.001		6.403	80.312	62.746	100.125
BraTS2021_01136	0.981	0.004	0.977	0.013		80.461	104.766	16.673	104.197
BraTS2021_01137	0.945	0.05	0.966	0.008		65.62	126	3.162	124.455
BraTS2021_01138	0.84	0.06	0.787	0.054		25.515	88.057	22.65	97.903
BraTS2021_01139	0.892	0.011	0.966	0.015		23.087	138.452	4.123	138.528
BraTS2021_01140	0.942	0.03	0.972	0.009		9.487	130.484	4.472	130.633
BraTS2021_01141	0.974	0.019	0.987	0.003		4	126.38	2.236	123.377
BraTS2021_01142	0.971	0.008	0.978	0.001		4.899	104.087	6.164	109.366
BraTS2021_01143	0.926	0.001	0.97	0.014		50.17	115.59	10.392	113.675
BraTS2021_01144	0.962	0	0.979	0		12.124	125.196	4.69	137.641
BraTS2021_01145	0.937	0.074	0.98	0.041		48.549	100.921	8.124	99.825
BraTS2021_01146	0.952	0	0.98	0		89.022	102.854	4	102.313
BraTS2021_01147	0.89	0	0.875	0.003		10.677	89.23	88.284	111.221
BraTS2021_01148	0.981	0	0.978	0		47.927	105.2	31.321	118.461
BraTS2021_01149	0.751	0.006	0.909	0.01		40.249	97.288	69.649	102.961
BraTS2021_01150	0.821	0.099	0.763	0.041		23.345	94.768	32.419	93.792
BraTS2021_01151	0.906	0.01	0.893	0.004		11.533	81.327	15.811	76.636
BraTS2021_01152	0.824	0	0.9	0		40.608	140.748	21.932	146.792
BraTS2021_01153	0.937	0	0.938	0		7.874	112.085	13.342	119.398
BraTS2021_01154	0.404	0	0.404	0		62.073	inf	67.809	77.531
BraTS2021_01155	0.969	0	0.975	0		3.742	119.189	5.831	119.189
BraTS2021_01156	0.933	0	0.925	0		70.036	83.241	8.832	95.321
BraTS2021_01157	0.904	0	0.898	0		9.434	102.465	14.866	104.254
BraTS2021_01158	0.879	0	0.947	0.002		76.158	109.05	11.705	112.192
BraTS2021_01159	0.867	0.009	0.898	0.012		11.705	79.259	8.124	86.562
BraTS2021_01160	0.95	0	0.959	0		66.708	105.209	9.434	108.582
BraTS2021_01161	0.938	0	0.953	0.001		59.983	92.704	9.849	90.144
BraTS2021_01162	0.868	0	0.869	0.002		13.964	88.741	13.191	89.09
BraTS2021_01163	0.886	0.014	0.893	0.03		41.737	70.633	23.854	78.556
BraTS2021_01164	0.963	0.002	0.975	0.003		13.153	87.664	13.038	93.193
BraTS2021_01165	0.979	0.024	0.958	0.022		10.863	91.575	63.482	90.697
BraTS2021_01166	0.958	0	0.943	0		44.699	104.062	12.41	107.261
BraTS2021_01167	0.717	0	0.885	0		61.131	92.027	15.78	99.539
BraTS2021_01168	0.971	0.001	0.971	0.012		13.416	76.243	10.44	76.74
BraTS2021_01169	0.9	0.035	0.906	0.033		21.749	69.014	16.553	69.188
BraTS2021_01170	0.821	0.001	0.862	0.002		35.917	110.368	21.932	100.896
BraTS2021_01171	0.964	0.001	0.955	0		36.742	100.01	16.553	104.293
BraTS2021_01172	0.922	0	0.926	0		22.361	104.427	32.573	120.909
BraTS2021_01173	0.931	0	0.942	0		24.839	91.482	16.912	92.407
BraTS2021_01174	0.943	0	0.955	0		14.283	101.764	13.491	134.937
BraTS2021_01175	0.971	0	0.963	0		7.874	104.106	9.95	102.44
BraTS2021_01176	0.962	0	0.972	0		10.247	99.348	75.769	110.354
BraTS2021_01177	0.844	0.021	0.886	0.022		53.019	75.545	18.682	82.25
BraTS2021_01178	0.936	0	0.954	0		84.741	103.716	8.307	132.883
BraTS2021_01179	0.568	0	0.806	0		13.454	80.523	16.432	85.849
BraTS2021_01180	0.886	0.001	0.928	0.008		23.152	92.785	9.055	94.175
BraTS2021_01181	0.98	0	0.952	0		15.78	89.006	18.708	105.802
BraTS2021_01182	0.824	0.004	0.873	0.005		12.689	91.488	12.689	93.702
BraTS2021_01183	0.916	0	0.936	0		53.6	128.133	9.849	129.008
BraTS2021_01184	0.804	0	0.807	0.001		10.724	95.838	15.843	95.105
BraTS2021_01185	0.918	0	0.923	0		6.708	101.843	9.165	102.791
BraTS2021_01186	0.955	0	0.947	0		65.184	108.752	3.742	133.169
BraTS2021_01187	0.96	0	0.929	0		5.745	120.499	8	119.979
BraTS2021_01188	0.872	0	0.947	0.005		11.446	93.67	15.067	100.27
BraTS2021_01189	0.917	0	0.942	0		31.145	97.283	9.539	107.005
BraTS2021_01190	0.956	0.003	0.958	0.01		42.249	100.484	11.18	103.817
BraTS2021_01191	0.974	0.001	0.983	0.009		27.166	118.347	4.123	126.214
BraTS2021_01192	0.92	0.001	0.955	0.001		12.166	97.37	11	104.461
BraTS2021_01193	0.934	0	0.957	0		7.81	87.567	7.81	90.758
BraTS2021_01194	0.979	0	0.978	0		6.403	97.499	5.099	92.401
BraTS2021_01195	0.965	0	0.964	0		31.048	110.168	15.067	110.064
BraTS2021_01196	0.885	0	0.932	0		12.083	72.615	13.928	106.513
BraTS2021_01197	0.975	0	0.978	0		12.689	101.735	12.689	106.005
BraTS2021_01198	0.912	0	0.933	0		12.124	100.265	31.528	105.844
BraTS2021_01200	0.976	0	0.98	0		6.481	122.967	3.162	123.471
BraTS2021_01201	0.954	0.004	0.964	0.003		36.729	69.296	8.062	97.555
BraTS2021_01202	0.923	0.008	0.964	0.009		20.664	78.677	7.071	77.807
BraTS2021_01203	0.911	0	0.954	0.011		24.819	95.273	5.745	95.005
BraTS2021_01204	0.809	0.001	0.912	0		12	125.04	5.385	115.057
BraTS2021_01205	0.847	0	0.937	0		76.145	150.1	4.243	151.41
BraTS2021_01206	0.941	0	0.962	0		15.166	87.029	5.099	88.17
BraTS2021_01207	0.921	0.004	0.95	0		9.899	112.938	3.606	114.521
BraTS2021_01208	0.822	0.001	0.902	0		18.841	106.921	4.899	101.735
BraTS2021_01209	0.909	0	0.959	0		26	99.569	39.166	99.649
BraTS2021_01210	0.828	0	0.921	0		13	114.9	7.348	130.315
BraTS2021_01211	0.899	0	0.955	0.01		43.232	104.322	4.359	106.972
BraTS2021_01212	0.868	0	0.922	0.01		28.231	103.078	9.539	104.795
BraTS2021_01213	0.906	0	0.941	0		25.729	101.247	5.916	113.759
BraTS2021_01214	0.914	0	0.953	0		10.296	116.919	4.123	116.555
BraTS2021_01215	0.951	0	0.969	0.001		7.211	86.221	7.071	79.912
BraTS2021_01216	0.915	0	0.956	0		7	113.991	3.742	106.442
BraTS2021_01217	0.923	0	0.959	0		61.025	104.312	6.782	106.485
BraTS2021_01218	0.842	0	0.903	0		11.662	114.704	13.601	101.198
BraTS2021_01219	0.905	0.05	0.638	0.024		16.125	85.592	47.55	104.451
BraTS2021_01220	0.925	0	0.902	0		33	104.048	31.796	110.576
BraTS2021_01221	0.907	0	0.964	0.001		16.553	110.168	7.348	108.545
BraTS2021_01222	0.825	0	0.88	0		25.981	89.833	9.95	104.355
BraTS2021_01223	0.948	0.055	0.971	0.051		12.689	95.195	10.247	100.305
BraTS2021_01224	0.906	0	0.95	0		41.158	117.397	34.015	118.954
BraTS2021_01225	0.932	0.005	0.916	0.01		14.071	87.178	41.821	91.591
BraTS2021_01226	0.912	0	0.948	0.006		58.112	116.108	9.434	119.147
BraTS2021_01227	0.918	0	0.961	0.003		46.487	62.298	16.763	103.832
BraTS2021_01228	0.95	0	0.964	0.005		9.22	102.323	6.325	102.479
BraTS2021_01229	0.779	0.004	0.901	0.004		19.672	96.794	24.698	97.273
BraTS2021_01230	0.884	0.006	0.925	0		62.905	126.657	16.155	135.137
BraTS2021_01231	0.936	0.001	0.963	0		13.191	107.299	3	117.919
BraTS2021_01232	0.853	0	0.912	0		36.592	106.028	7.55	102.391
BraTS2021_01233	0.912	0	0.951	0		13.416	91.831	7	115.161
BraTS2021_01234	0.905	0	0.942	0		40.373	130.794	3.317	128.511
BraTS2021_01235	0.952	0	0.968	0		35.398	103.475	3.606	103.759
BraTS2021_01236	0.946	0	0.969	0		3.317	89.073	3.606	87.75
BraTS2021_01237	0.89	0	0.936	0.001		57.184	92.871	10	101.054
BraTS2021_01238	0.918	0	0.953	0		13.454	126.38	7.071	133.409
BraTS2021_01239	0.894	0.021	0.959	0.004		44.193	113.243	9	120.142
BraTS2021_01240	0.57	0.006	0.85	0		74.9	79.234	7.616	79.316
BraTS2021_01241	0.893	0	0.944	0.001		67.446	79.328	9.487	87.596
BraTS2021_01242	0.925	0	0.955	0.003		18.762	105.432	7.071	110.25
BraTS2021_01243	0.891	0	0.935	0		22.672	105.304	3.742	92.704
BraTS2021_01244	0.931	0	0.961	0		36.878	107.098	3.742	106.532
BraTS2021_01245	0.808	0	0.901	0		18.493	80.38	10.77	82.377
BraTS2021_01246	0.973	0	0.956	0		16.492	82.904	17.292	98.484
BraTS2021_01247	0.822	0	0.903	0		17.944	60.91	17.748	67.037
BraTS2021_01248	0.934	0	0.964	0.027		18.574	97.103	5.916	98.661
BraTS2021_01249	0.843	0.003	0.954	0.045		43.486	82.244	44.181	75.862
BraTS2021_01250	0.973	0	0.961	0		7.483	94.154	12.369	108.264
BraTS2021_01251	0.954	0.005	0.967	0.003		16.432	97.191	5.477	90.139
BraTS2021_01252	0.89	0	0.93	0		33.362	125.419	8.775	130.238
BraTS2021_01253	0.836	0.013	0.952	0.046		52.154	88.662	16.279	86.631
BraTS2021_01254	0.945	0	0.954	0.001		51.904	117.86	15.811	118.786
BraTS2021_01255	0.832	0	0.552	0.001		34.366	86.116	23.622	109.914
BraTS2021_01256	0.971	0	0.959	0.002		6.633	108.448	9.11	113.058
BraTS2021_01257	0.833	0.012	0.932	0.001		41.473	105.622	5.477	97.929
BraTS2021_01258	0.942	0	0.964	0		23.937	100.324	3.606	109.517
BraTS2021_01259	0.936	0	0.903	0.012		12.124	83.379	12.53	91.81
BraTS2021_01260	0.951	0	0.97	0		53.852	119.202	3.317	119.904
BraTS2021_01261	0.941	0.002	0.959	0		12.042	123.106	11.358	119.155
BraTS2021_01262	0.838	0.063	0.927	0.063		16.733	71.19	9.11	78.16
BraTS2021_01263	0.923	0	0.953	0.002		44.788	123.584	6.633	123.02
BraTS2021_01264	0.924	0	0.887	0		39.051	118.03	33.63	119.252
BraTS2021_01265	0.937	0.001	0.924	0.002		63.71	144.073	53.348	145.045
BraTS2021_01266	0.909	0.001	0.959	0.001		22.561	86.908	12.45	87.201
BraTS2021_01267	0.816	0	0.926	0.004		20.273	109.945	13.964	109.841
BraTS2021_01268	0.933	0	0.96	0		9.95	121.342	3.162	105.342
BraTS2021_01269	0.86	0	0.944	0		36	113.018	4.243	113.666
BraTS2021_01270	0.953	0	0.973	0.002		10.1	97.519	4.583	98.965
BraTS2021_01271	0.91	0	0.948	0		8.124	115.94	5.916	124.908
BraTS2021_01272	0.928	0.006	0.958	0.001		30.348	97.473	31.032	97.622
BraTS2021_01273	0.834	0	0.939	0		62.634	129.541	3.606	141.743
BraTS2021_01274	0.894	0	0.944	0		19.849	129.9	3.317	135.565
BraTS2021_01275	0.938	0	0.959	0		66.701	97.622	7.28	104.298
BraTS2021_01276	0.734	0	0.904	0		36.946	98.351	30.067	96.623
BraTS2021_01277	0.931	0	0.967	0		43.186	100.812	5.657	111.512
BraTS2021_01278	0.951	0.011	0.936	0.011		42.178	100.265	35.341	104.566
BraTS2021_01279	0.777	0	0.769	0		40.608	108.927	51.284	118.676
BraTS2021_01280	0.974	0	0.965	0.001		38.236	109.882	7.141	108.761
BraTS2021_01281	0.967	0.003	0.986	0.003		72.67	91.466	4.123	101.494
BraTS2021_01282	0.842	0	0.926	0		79.862	103.484	9.434	119.9
BraTS2021_01283	0.956	0.011	0.982	0.023		52.23	84.823	5.385	87.235
BraTS2021_01284	0.924	0	0.972	0		12.369	106.085	6.164	111.991
BraTS2021_01285	0.957	0	0.929	0.014		82.831	64.622	79.379	77.621
BraTS2021_01286	0.953	0	0.931	0.002		79.177	76.662	30.822	79.417
BraTS2021_01287	0.964	0	0.963	0		27.477	79.48	62.426	109.918
BraTS2021_01288	0.943	0.074	0.966	0.071		62.458	74.599	61.984	96.835
BraTS2021_01289	0.938	0	0.971	0.012		73.308	105.323	6.083	108.079
BraTS2021_01290	0.946	0	0.977	0.002		64.382	64.607	4	90.033
BraTS2021_01291	0.962	0	0.982	0		6.403	83.726	5.831	96.094
BraTS2021_01292	0.966	0	0.985	0		49.366	125.1	49.457	128.46
BraTS2021_01293	0.385	0.003	0.904	0.027		33.511	86.914	31.796	86.284
BraTS2021_01294	0.95	0	0.948	0.006		15.133	77.698	12.042	103.557
BraTS2021_01295	0.964	0.003	0.889	0.002		53.572	110.023	45.222	116.46
BraTS2021_01296	0.927	0	0.969	0		76.792	94.335	6.708	102.435
BraTS2021_01297	0.753	0	0.917	0.005		21.679	83.012	7.348	101.73
BraTS2021_01298	0.952	0	0.978	0		88.933	83.397	3.742	124.587
BraTS2021_01299	0.95	0	0.939	0		12.41	102.772	12.124	104.183
BraTS2021_01300	0.919	0.001	0.966	0.005		36.824	92.925	3	97.314
BraTS2021_01301	0.845	0	0.921	0		101.533	84.617	5.745	156.745
BraTS2021_01302	0.953	0	0.968	0		24.819	108.931	10.344	110.277
BraTS2021_01303	0.961	0	0.974	0.002		30.216	111.942	2	127.264
BraTS2021_01304	0.973	0.025	0.973	0.022		13.748	92.704	7.348	95.823
BraTS2021_01305	0.984	0	0.972	0.001		5.657	76.746	7.874	95.823
BraTS2021_01306	0.989	0	0.946	0.001		12.689	112.446	16.062	111.373
BraTS2021_01307	0.986	0	0.98	0.001		16.523	104.523	9.055	103.252
BraTS2021_01308	0.72	0	0.661	0.001		76.662	142.499	35.958	152.112
BraTS2021_01309	0.967	0.001	0.963	0.016		3.606	98.499	38.601	98.813
BraTS2021_01310	0.899	0.01	0.921	0.001		12.728	141.471	17.146	138.344
BraTS2021_01311	0.904	0.07	0.892	0.067		21.564	80.287	80.025	92.374
BraTS2021_01312	0.974	0.012	0.973	0.001		6.164	142.874	3.162	142.99
BraTS2021_01313	0.963	0.008	0.973	0.001		8.185	123.754	4.243	124.346
BraTS2021_01314	0.93	0.022	0.955	0.006		4.359	132.427	7.071	132.774
BraTS2021_01315	0.972	0.033	0.974	0.044		7.483	96.897	15.937	98.843
BraTS2021_01316	0.97	0	0.978	0		4.123	114.232	43.589	115.711
BraTS2021_01317	0.979	0	0.984	0		2.828	114.809	5	114.904
BraTS2021_01318	0.947	0.029	0.953	0.009		5.196	133.282	7.348	132.386
BraTS2021_01319	0.976	0	0.965	0.001		20.469	109.037	19.95	109.563
BraTS2021_01320	0.972	0.012	0.972	0.014		13.928	87.67	6.403	90.692
BraTS2021_01321	0.983	0.001	0.976	0.001		10.247	112.187	58.086	117.903
BraTS2021_01322	0.958	0	0.941	0		9.055	127.126	18.412	127.973
BraTS2021_01323	0.972	0	0.967	0		5.196	117.226	5	127.855
BraTS2021_01324	0.965	0.005	0.984	0.005		4.123	100.504	10.198	100.265
BraTS2021_01325	0.928	0.033	0.943	0.013		9.434	100.578	10.488	102.801
BraTS2021_01326	0.973	0.001	0.973	0.005		5.099	92.769	9	92.071
BraTS2021_01327	0.902	0	0.945	0.001		68.6	122.004	2.828	122.511
BraTS2021_01328	0.981	0.014	0.984	0.009		3.606	114.079	57.628	113.864
BraTS2021_01329	0.977	0.046	0.978	0.002		12.083	137.233	8.062	134.911
BraTS2021_01330	0.926	0.022	0.923	0		9	90.333	15.264	98.681
BraTS2021_01331	0.782	0	0.808	0		19.079	128.258	14.595	85.913
BraTS2021_01332	0.98	0	0.962	0		5.477	117.295	5.099	101.42
BraTS2021_01333	0.724	0	0.888	0		76.557	101.538	74.471	117.452
BraTS2021_01334	0.942	0	0.937	0		44.811	114.407	27.037	133.075
BraTS2021_01335	0.987	0	0.974	0.002		2.828	101.336	3.606	106.363
BraTS2021_01336	0.99	0	0.929	0.005		12.689	91.093	10.296	105.071
BraTS2021_01337	0.989	0	0.959	0		2.449	145.523	5.196	146.952
BraTS2021_01338	0.946	0.006	0.948	0.021		49.84	60.975	18.708	82.97
BraTS2021_01339	0.981	0	0.966	0		10.63	130.82	8	138.932
BraTS2021_01340	0.969	0	0.935	0		26.702	106.593	38.833	136.927
BraTS2021_01341	0.746	0	0.624	0		36.111	121.004	23.152	140.018
BraTS2021_01342	0.801	0.039	0.799	0.04		77.44	94.546	55.462	97.299
BraTS2021_01343	0.988	0.004	0.98	0.002		3	95.483	5.745	95.195
BraTS2021_01344	0.947	0	0.965	0		2.236	130.694	20.248	150.556
BraTS2021_01345	0.916	0.039	0.898	0.009		50.259	94.266	53.104	102.387
BraTS2021_01346	0.991	0	0.976	0.001		11.446	111.629	14.697	113.772
BraTS2021_01347	0.972	0.033	0.865	0.037		24.698	93.643	42.485	93.91
BraTS2021_01348	0.86	0	0.941	0		68.359	87.807	27.477	122.78
BraTS2021_01349	0.588	0	0.838	0		33.136	117.869	30.299	130.019
BraTS2021_01350	0.905	0	0.941	0.01		65.833	101.523	6.164	101.257
BraTS2021_01351	0.836	0	0.799	0.012		11.662	86.087	12.57	93.936
BraTS2021_01352	0.956	0.01	0.946	0.026		50.21	132.646	34.073	130.357
BraTS2021_01353	0.98	0	0.941	0.002		46.851	79.032	23.791	91.701
BraTS2021_01354	0.94	0	0.876	0.012		21.772	104.178	38.184	109.494
BraTS2021_01355	0.978	0.001	0.975	0.012		64.023	87.556	13.153	88.38
BraTS2021_01356	0.953	0.136	0.949	0.097		47.381	103.388	21	103.097
BraTS2021_01357	0.985	0	0.97	0		5.916	125.16	9.22	132.102
BraTS2021_01358	0.979	0	0.978	0.004		5.385	126.143	6.708	125.136
BraTS2021_01359	0.942	0	0.93	0.01		39.115	89.476	40.212	104.642
BraTS2021_01360	0.965	0	0.959	0		14.213	93.37	13.565	93.145
BraTS2021_01361	0.969	0	0.962	0.007		18.466	113.952	18.276	114.481
BraTS2021_01362	0.97	0	0.961	0.002		10.344	105.565	10.05	108.812
BraTS2021_01363	0.812	0	0.85	0		57.271	64.645	13.491	143.259
BraTS2021_01364	0.141	0	0.282	0		40.2	121.227	33.437	120.32
BraTS2021_01365	0.341	0	0.628	0		36.986	115.732	29.257	118.246
BraTS2021_01366	0.888	0	0.798	0		37.55	136.195	39.37	136.33
BraTS2021_01367	0.862	0	0.855	0		26.382	108.023	13.077	114.673
BraTS2021_01368	0.951	0.01	0.944	0.01		20.64	88.6	38.601	93.515
BraTS2021_01369	0.854	0.004	0.846	0.002		22.45	131.183	16.155	133.645
BraTS2021_01370	0.837	0	0.817	0.001		39.051	105.01	39.408	112.681
BraTS2021_01371	0.983	0	0.96	0		5.196	87.321	6.708	88.148
BraTS2021_01372	0.911	0	0.854	0		11.446	111.911	14.142	140.535
BraTS2021_01373	0.98	0	0.925	0		6.928	99.584	10.198	107.503
BraTS2021_01374	0.989	0	0.981	0.001		34.366	125.324	5.657	120.814
BraTS2021_01375	0.953	0.001	0.927	0.002		3	89.448	9.434	118.966
BraTS2021_01376	0.987	0	0.96	0		2.236	148.762	32.265	147.773
BraTS2021_01377	0.919	0.035	0.961	0.033		60.836	71.512	35.143	93.07
BraTS2021_01378	0.968	0.037	0.979	0.004		3	99.207	5.099	100.812
BraTS2021_01379	0.973	0	0.967	0.002		2.828	142.752	23.77	142.804
BraTS2021_01380	0.814	0	0.796	0		23.601	87.287	33.764	90.78
BraTS2021_01381	0.963	0	0.975	0		26.401	133.469	7.071	134.361
BraTS2021_01382	0.954	0	0.936	0.006		15.362	90.178	24.372	110.023
BraTS2021_01383	0.946	0	0.918	0.001		15.748	74.337	15.811	83.313
BraTS2021_01384	0.98	0	0.965	0.018		8.485	92.027	5.099	98.929
BraTS2021_01385	0.979	0	0.968	0.001		62.177	115.004	18.138	114.394
BraTS2021_01386	0.982	0	0.975	0		7.071	129.314	5.477	129.186
BraTS2021_01387	0.875	0.011	0.827	0		13.191	104.809	17.692	111.095
BraTS2021_01388	0.978	0	0.977	0		36.565	127.067	2.828	137.641
BraTS2021_01389	0.979	0	0.96	0.011		21.564	137.495	39.23	138.813
BraTS2021_01390	0.973	0	0.966	0		10.677	88.108	5.385	124.073
BraTS2021_01391	0.973	0	0.946	0.002		10.677	121.639	8.602	116.004
BraTS2021_01392	0.978	0	0.935	0.001		3.742	96.276	43.829	106.518
BraTS2021_01393	0.99	0	0.981	0		6.403	95.64	2	120.333
BraTS2021_01394	0.934	0	0.896	0		17.117	112.752	9.434	116.735
BraTS2021_01395	0.963	0	0.968	0.006		82.207	133.839	12.806	141.891
BraTS2021_01396	0.981	0.063	0.977	0.001		3.317	153.291	3	151.308
BraTS2021_01397	0.959	0.019	0.958	0.006		8.124	121.639	8.485	121.363
BraTS2021_01398	0.974	0	0.974	0		15	111.292	4	111.427
BraTS2021_01399	0.9	0	0.884	0.022		11.402	116.859	14.697	124.487
BraTS2021_01400	0.985	0.001	0.966	0.001		6.708	93.867	7.348	100.145
BraTS2021_01401	0.992	0	0.974	0.003		4.899	96.255	20.149	96.794
BraTS2021_01402	0.957	0.003	0.958	0.003		46.098	107.373	34.337	108.342
BraTS2021_01403	0.97	0.002	0.964	0.005		9.899	92.434	11.225	92.271
BraTS2021_01404	0.936	0.005	0.894	0.004		19.313	64.568	37.108	92.763
BraTS2021_01405	0.672	0	0.845	0		13.964	132.684	10.05	138.08
BraTS2021_01406	0.952	0	0.943	0		8.775	92.353	11.747	93.899
BraTS2021_01407	0.934	0	0.795	0.014		20.273	63.702	29.597	91.75
BraTS2021_01408	0.988	0	0.937	0		2.449	136.415	7	137.426
BraTS2021_01409	0.928	0	0.913	0.001		23.685	98.565	14.457	111.933
BraTS2021_01410	0.985	0	0.966	0.005		4.123	82.122	58.129	97.949
BraTS2021_01411	0.908	0.002	0.942	0.01		11.225	114.826	6.325	112.827
BraTS2021_01412	0.924	0.001	0.957	0.004		108.384	148.233	4.359	149.446
BraTS2021_01413	0.921	0	0.957	0.004		21.656	120.037	9.899	126.016
BraTS2021_01414	0.94	0.012	0.976	0.012		7.81	103.822	4.123	105.366
BraTS2021_01415	0.888	0	0.949	0		20.025	146.304	8.246	149.79
BraTS2021_01416	0.754	0.034	0.963	0.028		63.332	81.829	5.477	84.077
BraTS2021_01417	0.889	0.009	0.944	0.007		71.708	113.424	6.164	118.781
BraTS2021_01418	0.931	0	0.966	0.017		14.731	119.746	8.062	119.269
BraTS2021_01419	0.943	0.004	0.967	0.007		7.483	96.675	7.141	97.329
BraTS2021_01420	0.855	0.002	0.93	0		11.874	153.919	9.11	155.47
BraTS2021_01421	0.954	0.026	0.975	0.022		4.899	90.477	3.162	92.855
BraTS2021_01422	0.925	0	0.958	0		6.708	131.856	2.236	119.704
BraTS2021_01423	0.932	0	0.954	0		4.123	148.381	2.236	148.408
BraTS2021_01424	0.951	0	0.97	0.015		95.336	101.573	5.099	106.64
BraTS2021_01425	0.941	0.002	0.963	0.001		8.307	106.892	6.708	106.071
BraTS2021_01426	0.938	0	0.962	0.015		8.944	101.449	5.099	101.523
BraTS2021_01427	0.919	0	0.957	0.023		36.592	95.336	9	106.719
BraTS2021_01428	0.934	0	0.964	0.019		59.841	71.812	4.583	91.466
BraTS2021_01429	0.886	0	0.95	0.019		29.223	94.942	9.434	98.484
BraTS2021_01430	0.931	0.012	0.969	0.027		9.434	88.555	9.487	90.559
BraTS2021_01431	0.83	0.052	0.947	0.045		56.736	85.662	3.606	99.242
BraTS2021_01432	0.944	0.068	0.972	0.073		9.695	86.29	7.28	86.654
BraTS2021_01433	0.901	0.011	0.954	0.015		12.845	101.769	6.708	104.709
BraTS2021_01434	0.873	0	0.935	0		8.602	114.9	4.69	117.431
BraTS2021_01435	0.92	0	0.964	0		4.123	147.526	2.449	146.591
BraTS2021_01436	0.94	0.039	0.96	0.038		5.196	103.547	3	102.83
BraTS2021_01437	0.933	0.001	0.962	0.002		5.831	122.756	4.123	124.258
BraTS2021_01438	0.845	0	0.951	0.029		9.434	102.786	7.071	103.17
BraTS2021_01439	0.837	0.003	0.934	0.04		7.81	126.578	2.828	128.635
BraTS2021_01440	0.913	0.006	0.942	0.003		6.403	126.388	3.606	126.23
BraTS2021_01441	0.813	0	0.984	0.001		69.685	109.439	5.831	111.879
BraTS2021_01442	0.955	0.03	0.977	0.054		9.434	93.67	10.198	94.9
BraTS2021_01443	0.937	0	0.966	0.002		7.681	85.901	7.28	89.994
BraTS2021_01444	0.927	0.022	0.968	0.037		39.421	84.35	7	85.779
BraTS2021_01445	0.947	0	0.973	0.002		93.862	114.591	4.583	114.708
BraTS2021_01446	0.952	0	0.982	0		47.896	109.311	4.583	108.688
BraTS2021_01447	0.953	0	0.981	0		68.71	122.593	3.742	138.712
BraTS2021_01448	0.937	0	0.974	0.012		13.077	108.651	9.434	109.973
BraTS2021_01449	0.954	0.003	0.977	0		29.58	132.646	3.742	133.559
BraTS2021_01450	0.901	0	0.961	0.022		54.599	87.287	7.141	89.515
BraTS2021_01451	0.77	0	0.932	0.001		73.192	129	3.464	131.381
BraTS2021_01452	0.924	0.002	0.973	0.002		73.986	124.868	3	145.993
BraTS2021_01453	0.877	0	0.95	0.002		13.638	99.905	7.348	110.901
BraTS2021_01454	0.913	0	0.965	0.036		74.101	105.456	5.831	109.133
BraTS2021_01455	0.944	0.012	0.97	0.017		47.36	80.169	6.325	81.805
BraTS2021_01456	0.968	0	0.984	0.07		5.831	102.976	3.317	104.374
BraTS2021_01457	0.914	0	0.96	0.061		16.279	98.656	5	98.519
BraTS2021_01458	0.947	0	0.977	0.006		26.439	121.561	4.123	119.608
BraTS2021_01459	0.86	0	0.965	0.003		94.604	127.503	31.401	127.224
BraTS2021_01460	0.919	0.007	0.977	0.046		62.338	81.031	9.434	81.271
BraTS2021_01461	0.881	0.002	0.951	0.005		19.95	94.705	7.071	95.713
BraTS2021_01462	0.871	0	0.94	0		58.086	108.894	15.133	121.713
BraTS2021_01463	0.964	0	0.984	0.011		23.516	122.135	3.162	122.523
BraTS2021_01464	0.887	0	0.955	0		60.117	123.535	7	133.409
BraTS2021_01465	0.974	0	0.986	0.001		3	116.645	3.162	115.46
BraTS2021_01466	0.968	0	0.982	0.036		9.487	89.208	5.657	90.449
BraTS2021_01467	0.964	0	0.982	0.008		45.144	105.91	4.123	117.239
BraTS2021_01468	0.957	0	0.976	0		50.961	76.544	2.828	81.762
BraTS2021_01469	0.808	0	0.932	0.004		25.02	72.353	24.228	84.493
BraTS2021_01470	0.878	0.019	0.968	0.011		58.017	103.745	5.916	103.024
BraTS2021_01471	0.96	0.001	0.982	0.001		39.408	98.737	7.071	107.75
BraTS2021_01472	0.9	0.001	0.949	0		42.485	87.801	7.874	88.153
BraTS2021_01473	0.925	0	0.961	0.002		15.811	73.505	9.165	77.065
BraTS2021_01474	0.909	0.073	0.973	0.036		41.243	110.091	3.317	112.383
BraTS2021_01475	0.965	0.003	0.983	0.021		9.434	107.573	7.81	104.809
BraTS2021_01476	0.964	0.003	0.979	0		52.288	100.901	7.681	98.722
BraTS2021_01477	0.929	0.064	0.981	0.067		38.118	100.424	8.307	96.979
BraTS2021_01478	0.902	0.109	0.966	0.085		31.89	74.847	27.767	73.417
BraTS2021_01479	0.791	0.028	0.964	0.009		69.584	82.934	4	84.083
BraTS2021_01480	0.373	0.011	0.926	0		25.02	87.006	5.385	92.59
BraTS2021_01481	0.878	0.017	0.962	0		35.567	127.456	7.348	129.484
BraTS2021_01482	0.734	0.008	0.876	0		90.559	167.26	9.644	165.545
BraTS2021_01483	0.841	0.016	0.957	0		15.843	133.514	4.123	132.563
BraTS2021_01484	0.808	0	0.984	0.001		50.931	125.805	8.062	132.789
BraTS2021_01485	0.962	0	0.981	0		11.045	100.145	2.449	102.63
BraTS2021_01486	0.848	0.019	0.959	0.004		58.215	105.92	6.928	109.804
BraTS2021_01487	0.967	0	0.984	0.023		40.46	87.046	5	87.384
BraTS2021_01488	0.947	0	0.974	0		10.63	117.218	5.099	133.319
BraTS2021_01489	0.928	0.041	0.975	0.013		20.712	96.788	20.05	94.916
BraTS2021_01490	0.696	0	0.981	0.028		79.183	83.546	9.434	89
BraTS2021_01491	0.834	0	0.952	0		15.133	117.652	9.11	127.844
BraTS2021_01492	0.951	0	0.985	0		64.172	101.064	74.9	107.838
BraTS2021_01493	0.878	0	0.96	0.006		10.44	116.211	10.77	117.021
BraTS2021_01494	0.942	0	0.979	0.006		10.05	83.732	6.708	87.258
BraTS2021_01495	0.816	0.033	0.953	0.036		22.226	66.963	9.695	75.796
BraTS2021_01496	0.918	0	0.985	0.001		42.591	86.337	15.166	91.488
BraTS2021_01497	0.932	0	0.971	0		13	100.583	7.81	105.39
BraTS2021_01498	0.836	0.001	0.969	0.024		58.932	74.76	25.515	83.205
BraTS2021_01499	0.928	0	0.971	0.001		8.832	104.528	4.123	107.009
BraTS2021_01500	0.93	0	0.955	0		12.207	111.987	7.348	127.781
BraTS2021_01501	0.973	0.009	0.982	0.057		8.246	85.106	8.124	86.174
BraTS2021_01502	0.393	0	0.903	0.005		69.491	127.385	13.601	141.739
BraTS2021_01503	0.912	0	0.957	0		8.832	104.986	4.123	110.675
BraTS2021_01504	0.928	0	0.979	0.009		8.185	92.704	6	109.33
BraTS2021_01505	0.885	0	0.965	0		20.322	87.653	9.539	99.287
BraTS2021_01506	0.884	0.026	0.957	0.03		16.763	70.824	8.544	83.102
BraTS2021_01507	0.794	0	0.955	0.001		15.62	109.586	5	113.358
BraTS2021_01508	0.587	0	0.906	0		23.622	104.7	10.247	112.756
BraTS2021_01509	0.874	0	0.952	0.001		15.684	85.071	4	99.106
BraTS2021_01510	0.693	0.002	0.971	0.002		15.78	93.6	9.487	96.379
BraTS2021_01511	0.875	0.008	0.963	0.037		19.545	76.426	6.782	81.957
BraTS2021_01512	0.9	0.004	0.962	0.004		33.481	84.178	15.297	86.591
BraTS2021_01513	0.835	0	0.975	0		21.307	93.926	19.875	104.293
BraTS2021_01514	0.82	0.001	0.968	0.011		17.55	75.432	5	82.789
BraTS2021_01515	0.827	0	0.974	0.011		81.019	97.417	7.681	96.623
BraTS2021_01516	0.877	0	0.95	0		11.225	133.944	4.123	133.783
BraTS2021_01517	0.91	0.043	0.945	0.041		64.823	83.94	11.045	83.863
BraTS2021_01518	0.96	0.031	0.977	0.013		7.28	101.208	4.583	100.588
BraTS2021_01519	0.69	0.001	0.923	0		19.416	149.937	8.602	155.023
BraTS2021_01520	0.977	0	0.981	0		2	133.394	1.414	133.454
BraTS2021_01521	0.873	0.057	0.962	0.047		14.526	86.983	6.325	88.108
BraTS2021_01522	0.943	0	0.966	0.001		44.933	142.092	2.236	150.858
BraTS2021_01523	0.848	0	0.983	0		67.298	96.4	9.274	95.431
BraTS2021_01524	0.955	0.003	0.978	0.019		9.695	105.627	8.246	103.904
BraTS2021_01525	0.812	0	0.933	0		20.347	114.337	13.454	113.353
BraTS2021_01526	0.921	0	0.975	0.001		86.29	120.142	53.944	121.017
BraTS2021_01527	0.965	0.014	0.981	0.004		7.81	81.572	8.246	82.861
BraTS2021_01528	0.894	0	0.962	0.003		26.476	144.586	4.583	102.113
BraTS2021_01529	0.918	0	0.96	0.004		67.007	103.581	7.28	103.199
BraTS2021_01530	0.582	0	0.932	0.004		68.359	82.982	6.782	119.373
BraTS2021_01531	0.885	0	0.956	0.004		66.693	104.58	5.477	102.791
BraTS2021_01532	0.908	0	0.981	0.001		63.071	113.833	7	111.378
BraTS2021_01533	0.918	0.009	0.979	0.004		58.327	74.572	16.643	75.16
BraTS2021_01534	0.887	0	0.955	0		47.096	110.39	6.633	109.499
BraTS2021_01535	0.961	0	0.974	0		13.928	71.979	5.099	72.925
BraTS2021_01536	0.824	0	0.938	0		15.264	103.32	13	89.989
BraTS2021_01537	0.966	0.004	0.975	0.005		5.745	84.463	10.44	92.363
BraTS2021_01538	0.979	0	0.93	0.001		3.606	131.248	6.403	136.088
BraTS2021_01539	0.925	0.001	0.967	0.001		7.141	76.851	9.487	81.768
BraTS2021_01540	0.965	0	0.964	0.004		51.827	81.603	21.401	89.269
BraTS2021_01541	0.916	0.127	0.94	0.086		14.071	79.837	21.61	80.753
BraTS2021_01542	0.978	0	0.969	0.004		24.228	109.403	4.123	115.486
BraTS2021_01543	0.893	0	0.932	0		53.907	116.64	14.318	109.955
BraTS2021_01544	0.974	0	0.947	0.006		10.817	143.906	7.81	130.038
BraTS2021_01545	0.891	0	0.951	0		56.657	79.937	97.55	116.172
BraTS2021_01546	0.969	0.017	0.969	0.042		40.866	105.043	6	105.062
BraTS2021_01547	0.925	0	0.96	0.001		34.799	123.786	38.897	125.399
BraTS2021_01548	0.907	0	0.954	0		11.225	95.964	8	92.266
BraTS2021_01549	0.99	0.082	0.808	0.013		3.606	121.856	37.656	118.038
BraTS2021_01550	0.918	0	0.911	0		96.447	inf	27.677	79.057
BraTS2021_01551	0.873	0.011	0.935	0.001		8.062	157.946	65.651	151.756
BraTS2021_01552	0.946	0	0.955	0.001		74.122	129.854	6.782	129.256
BraTS2021_01553	0.788	0	0.947	0		29.547	89.683	6.633	101.143
BraTS2021_01554	0.968	0	0.974	0		70.285	92.309	18	111.862
BraTS2021_01555	0.902	0	0.905	0		6.164	107.861	8.246	113.323
BraTS2021_01556	0.626	0	0.926	0.003		72.581	102.162	7.071	68.527
BraTS2021_01557	0.944	0	0.961	0		27.893	inf	63.159	129.05
BraTS2021_01558	0.959	0.02	0.941	0.024		7.55	91.897	66.114	97.35
BraTS2021_01559	0.922	0	0.959	0		15.524	inf	15.133	inf
BraTS2021_01560	0.738	0	0.79	0		109.991	122.029	18.055	123.463
BraTS2021_01561	0.945	0.004	0.954	0.003		56	145.375	21.424	144.876
BraTS2021_01562	0.645	0.001	0.974	0.001		91.728	96.917	88.023	107.42
BraTS2021_01563	0.973	0.005	0.974	0		5.657	80.944	9.695	96.265
BraTS2021_01564	0.99	0.004	0.98	0.01		15.395	129.992	17.029	130.2
BraTS2021_01565	0.987	0.019	0.968	0.016		37.135	122.654	10.817	118.402
BraTS2021_01566	0.92	0.009	0.902	0		12.689	83.337	18.055	86.885
BraTS2021_01567	0.908	0	0.937	0		20.05	125.1	13.038	132.654
BraTS2021_01568	0.977	0.031	0.977	0.015		53.292	119.415	10.1	118.815
BraTS2021_01569	0.967	0.027	0.983	0		11.662	105.214	6.481	102.582
BraTS2021_01570	0.988	0.001	0.973	0.001		8.307	88.752	9.274	90.642
BraTS2021_01571	0.979	0	0.962	0.001		6.403	105.688	8.246	116.709
BraTS2021_01572	0.955	0.013	0.981	0.025		64.094	86.487	5.099	90.83
BraTS2021_01573	0.957	0.001	0.975	0		39.925	106.682	4	108.083
BraTS2021_01574	0.902	0.004	0.889	0		15.684	91.143	29.479	93.814
BraTS2021_01575	0.978	0	0.982	0.004		9	101.794	11.446	102.01
BraTS2021_01576	0.989	0	0.95	0		3.606	135.798	59.682	130.514
BraTS2021_01577	0.982	0.015	0.963	0.001		6.481	75.26	6.403	73.959
BraTS2021_01578	0.757	0.375	0.69	0.339		27.821	82.595	78.804	94.239
BraTS2021_01579	0.97	0	0.968	0.023		8	87.807	7.071	84.976
BraTS2021_01580	0.729	0	0.827	0		111.848	inf	14.353	122.139
BraTS2021_01581	0.982	0.001	0.972	0.001		39.09	87.607	11.358	88.323
BraTS2021_01582	0.981	0.03	0.973	0.002		7.616	109.257	4.243	106.93
BraTS2021_01583	0.984	0.003	0.965	0		2.449	97.888	4.899	103.078
BraTS2021_01584	0.946	0	0.96	0		45.365	145.801	53.722	120.71
BraTS2021_01585	0.98	0.019	0.974	0.005		20.248	100.519	8.307	101.809
BraTS2021_01586	0.942	0	0.983	0		29.069	129.507	16.371	109.991
BraTS2021_01587	0.989	0.001	0.981	0		6	105.114	8	103.349
BraTS2021_01588	0.869	0.002	0.956	0.005		7.211	81.817	15.297	85.668
BraTS2021_01589	0.97	0	0.957	0		4.899	99.066	7.211	112.982
BraTS2021_01590	0.979	0	0.975	0.001		29.9	103.489	3.742	105.986
BraTS2021_01591	0.916	0.023	0.932	0.003		7.81	88.346	7.81	91.957
BraTS2021_01592	0.946	0	0.907	0		32.955	98.02	30.871	102.611
BraTS2021_01593	0.989	0	0.97	0		3.742	91.553	3	93.027
BraTS2021_01594	0.862	0	0.901	0		49	136.755	4.243	153.717
BraTS2021_01595	0.979	0	0.974	0		9	144.724	3.606	145.331
BraTS2021_01596	0.941	0	0.952	0		46.883	92.38	14.036	101.951
BraTS2021_01597	0.938	0	0.951	0		53.047	121.417	41.11	134.93
BraTS2021_01598	0.963	0	0.944	0.001		45.475	92.623	4.472	92.445
BraTS2021_01599	0.923	0	0.872	0.002		20.149	122.303	44.553	134.35
BraTS2021_01600	0.946	0	0.964	0		3	95.315	21	88.102
BraTS2021_01601	0.974	0	0.967	0		12.247	112.69	57.254	109.334
BraTS2021_01602	0.945	0	0.976	0.012		68.454	129.414	69.072	133.056
BraTS2021_01603	0.979	0.018	0.973	0.003		5.385	104.924	13.077	104.216
BraTS2021_01604	0.886	0	0.859	0		12.884	96.592	17.804	122.528
BraTS2021_01605	0.941	0.069	0.947	0.06		55.018	81.957	53.6	81.025
BraTS2021_01606	0.716	0	0.762	0.001		36.194	81.664	23.622	79.524
BraTS2021_01607	0.979	0	0.968	0		13.748	130.004	28.705	137.819
BraTS2021_01608	0.976	0.002	0.972	0.005		59.841	102.343	10.677	100.444
BraTS2021_01609	0.97	0	0.987	0		53.535	107.261	3.162	114.171
BraTS2021_01610	0.829	0	0.965	0.006		68.272	116.422	54.083	115.317
BraTS2021_01611	0.914	0.009	0.853	0.02		45.662	93.563	20.248	110.349
BraTS2021_01612	0.947	0	0.952	0		10.77	71.07	13.038	71.84
BraTS2021_01613	0.977	0.002	0.972	0.001		2.236	100.185	4.472	101.814
BraTS2021_01614	0.977	0	0.966	0		3.162	143.576	2.828	138.326
BraTS2021_01615	0.867	0	0.676	0		4.359	133.787	94.387	133.974
BraTS2021_01616	0.38	0	0.827	0		73.899	129.823	68.272	118.008
BraTS2021_01617	0.973	0.004	0.956	0.004		5.477	67.809	41.352	102.108
BraTS2021_01618	0.96	0.001	0.977	0		48.877	97.617	3.606	101.971
BraTS2021_01619	0.967	0	0.966	0.014		7.211	83.108	11	86.827
BraTS2021_01620	0.766	0	0.956	0		101.178	157.398	3.742	158.016
BraTS2021_01621	0.988	0	0.975	0		3	105.641	3.606	104.967
BraTS2021_01622	0.931	0.005	0.906	0		11.916	126.091	22.472	128.643
BraTS2021_01623	0.984	0	0.946	0		4.123	107.196	10	114.739
BraTS2021_01624	0.684	0.002	0.892	0		57.896	95.76	15	98.757
BraTS2021_01625	0.984	0.004	0.979	0		2	139.133	3.606	135.772
BraTS2021_01626	0.925	0	0.939	0		4.123	79.725	37.216	103.252
BraTS2021_01627	0.972	0.002	0.977	0.006		3.742	79.931	6.403	80.262
BraTS2021_01628	0	0.012	0	0.011		inf	123.572	83.534	127.165
BraTS2021_01629	0.87	0.061	0.918	0.009		23.281	96.85	23.216	108.384
BraTS2021_01630	0.988	0	0.983	0		2	103.822	2	131.214
BraTS2021_01631	0.958	0.038	0.959	0.001		11.045	149.91	11.747	148.277
BraTS2021_01632	0.939	0	0.975	0.001		64.545	111.149	6.403	111.283
BraTS2021_01633	0.859	0.001	0.839	0.005		22.869	103.928	24.739	108.231
BraTS2021_01634	0.982	0.024	0.979	0.006		22.494	108.411	19.647	109.772
BraTS2021_01635	0.967	0	0.973	0		4.583	98.798	4.123	126.819
BraTS2021_01636	0.698	0.006	0.796	0.001		66.588	118.034	39.128	120.487
BraTS2021_01637	0.121	0	0.316	0		108.12	107.261	76.864	112.062
BraTS2021_01638	0.919	0.037	0.961	0.032		49.88	105.038	38.184	108.176
BraTS2021_01639	0.981	0	0.977	0		3	106.986	3	104.933
BraTS2021_01640	0.797	0	0.872	0		48.754	105.806	7.81	107.648
BraTS2021_01641	0.976	0.033	0.96	0		2.828	102.108	7	90.763
BraTS2021_01642	0.376	0	0.966	0.005		64.576	111.991	20.928	117.55
BraTS2021_01643	0.955	0	0.969	0		53.638	128.137	26.627	136.883
BraTS2021_01644	0.959	0.006	0.915	0.003		38.013	121.169	35.819	120.586
BraTS2021_01645	0.885	0.001	0.812	0.009		41.473	89.101	42.965	96.052
BraTS2021_01646	0.803	0.025	0.896	0.012		50.1	104.68	23.516	106.611
BraTS2021_01647	0.765	0	0.869	0.001		82.104	87.533	78.677	96.897
BraTS2021_01648	0.977	0	0.967	0		12.042	105.92	12.689	103.928
BraTS2021_01649	0.834	0.028	0.79	0.017		34.54	87.499	12.207	86.608
BraTS2021_01650	0.963	0.028	0.966	0		8.246	93.027	43.37	95.042
BraTS2021_01651	0.858	0	0.928	0.015		20.248	121.054	11.705	124.443
BraTS2021_01652	0.978	0	0.971	0		8.602	129.638	14.56	134.335
BraTS2021_01653	0.928	0	0.927	0		10.344	100.444	10.954	100.777
BraTS2021_01654	0.969	0	0.96	0		12.41	86.92	13	90.117
BraTS2021_01655	0.925	0.133	0.953	0.111		25.788	74.84	24.678	83.791
BraTS2021_01656	0.898	0	0.952	0.001		5.831	81.32	5.745	91.269
BraTS2021_01657	0.973	0	0.972	0.001		7.211	102.859	9.434	98.051
BraTS2021_01658	0.933	0	0.932	0		59.708	98.681	13.342	110.729
BraTS2021_01659	0.973	0.001	0.961	0.001		4.123	95.431	14.731	96.587
BraTS2021_01660	0.918	0	0.912	0		32.388	88.233	18.358	106.672
BraTS2021_01661	0.968	0.009	0.959	0.008		31.969	61.53	12.207	63.008
BraTS2021_01662	0.972	0	0.967	0		8.124	83.223	8.775	116.61
BraTS2021_01663	0.952	0	0.981	0		113.671	95.389	1.732	81.768
BraTS2021_01664	0.944	0	0.985	0		68.877	99	5.831	111.27
BraTS2021_01665	0.965	0	0.983	0		74.068	103.663	2.236	110.095
BraTS2021_01666	0.896	0	0.966	0		9.487	79.48	5.385	76.223

### Sheet: Table 4
Features	Methods	CaPTk	2DVNet	EnsembleNET	ResNet50
shape_VoxelVolume	CCC	0.58	0.46	0.93	0.46
shape_VoxelVolume	Correlation	0.58	0.46	0.93	0.46
shape_VoxelVolume	R2	0.34	0.21	0.87	0.21
shape_VoxelVolume	RMSE	0.81	0.89	0.36	0.89
shape_VoxelVolume	TDI	1.79	2.04	0.72	2.04
shape_VoxelVolume	Euclidean Distance	62.4756	71.245	25.1986	71.1192
shape_MeshVolume	CCC	0.58	0.56	0.93	0.39
shape_MeshVolume	Correlation	0.58	0.56	0.93	0.39
shape_MeshVolume	R2	0.34	0.31	0.87	0.15
shape_MeshVolume	RMSE	0.81	0.83	0.36	0.92
shape_MeshVolume	TDI	1.79	1.84	0.72	2.17
shape_MeshVolume	Euclidean Distance	62.4851	64.2371	25.1931	75.6159
shape_SurfaceArea	CCC	0.63	0.24	0.82	0.45
shape_SurfaceArea	Correlation	0.63	0.24	0.82	0.45
shape_SurfaceArea	R2	0.4	0.06	0.67	0.2
shape_SurfaceArea	RMSE	0.77	0.97	0.57	0.89
shape_SurfaceArea	TDI	1.68	2.42	1.17	2.06
shape_SurfaceArea	Euclidean Distance	58.5023	84.4705	40.8924	71.7914
shape_SurfaceVolumeRatio	CCC	0.32	0	0.23	-0.01
shape_SurfaceVolumeRatio	Correlation	0.32	0	0.23	-0.01
shape_SurfaceVolumeRatio	R2	0.1	0	0.05	0
shape_SurfaceVolumeRatio	RMSE	0.95	1	0.97	1
shape_SurfaceVolumeRatio	TDI	2.29	2.77	2.44	2.78
shape_SurfaceVolumeRatio	Euclidean Distance	79.6915	96.718	85.0596	96.9282
shape_Compactness1	CCC	0.69	0.17	0.52	0.09
shape_Compactness1	Correlation	0.69	0.17	0.52	0.09
shape_Compactness1	R2	0.48	0.03	0.27	0.01
shape_Compactness1	RMSE	0.72	0.98	0.85	0.99
shape_Compactness1	TDI	1.54	2.53	1.92	2.64
shape_Compactness1	Euclidean Distance	53.746	88.2686	66.8769	92.1269
shape_Compactness2	CCC	0.67	0.09	0.45	0.14
shape_Compactness2	Correlation	0.67	0.09	0.45	0.14
shape_Compactness2	R2	0.44	0.01	0.21	0.02
shape_Compactness2	RMSE	0.75	0.99	0.89	0.99
shape_Compactness2	TDI	1.6	2.65	2.05	2.57
shape_Compactness2	Euclidean Distance	55.8863	92.3497	71.3952	89.674
shape_Sphericity	CCC	0.69	0.19	0.53	0.14
shape_Sphericity	Correlation	0.69	0.19	0.53	0.14
shape_Sphericity	R2	0.48	0.03	0.28	0.02
shape_Sphericity	RMSE	0.72	0.98	0.85	0.99
shape_Sphericity	TDI	1.54	2.5	1.9	2.58
shape_Sphericity	Euclidean Distance	53.8727	87.2466	66.13	89.8053
shape_SphericalDisproportion	CCC	0.59	0.02	0.41	0.04
shape_SphericalDisproportion	Correlation	0.59	0.02	0.41	0.04
shape_SphericalDisproportion	R2	0.35	0	0.17	0
shape_SphericalDisproportion	RMSE	0.81	1	0.91	1
shape_SphericalDisproportion	TDI	1.77	2.74	2.13	2.71
shape_SphericalDisproportion	Euclidean Distance	61.6226	95.582	74.3915	94.6104
shape_Maximum3DDiameter	CCC	0.71	0.09	0.83	0.08
shape_Maximum3DDiameter	Correlation	0.71	0.09	0.83	0.08
shape_Maximum3DDiameter	R2	0.51	0.01	0.7	0.01
shape_Maximum3DDiameter	RMSE	0.7	0.99	0.55	0.99
shape_Maximum3DDiameter	TDI	1.48	2.65	1.13	2.67
shape_Maximum3DDiameter	Euclidean Distance	51.6615	92.2636	39.3276	92.9314
shape_Maximum2DDiameterSlice	CCC	0.77	0.12	0.86	0.08
shape_Maximum2DDiameterSlice	Correlation	0.77	0.12	0.86	0.08
shape_Maximum2DDiameterSlice	R2	0.59	0.01	0.74	0.01
shape_Maximum2DDiameterSlice	RMSE	0.64	0.99	0.51	0.99
shape_Maximum2DDiameterSlice	TDI	1.34	2.6	1.03	2.66
shape_Maximum2DDiameterSlice	Euclidean Distance	46.8034	90.7324	36.0897	92.6079
shape_Maximum2DDiameterColumn	CCC	0.76	0.1	0.86	0.03
shape_Maximum2DDiameterColumn	Correlation	0.76	0.1	0.86	0.03
shape_Maximum2DDiameterColumn	R2	0.57	0.01	0.73	0
shape_Maximum2DDiameterColumn	RMSE	0.66	0.99	0.52	1
shape_Maximum2DDiameterColumn	TDI	1.37	2.63	1.05	2.73
shape_Maximum2DDiameterColumn	Euclidean Distance	47.7074	91.792	36.6205	95.3224
shape_Maximum2DDiameterRow	CCC	0.76	0.14	0.85	0.11
shape_Maximum2DDiameterRow	Correlation	0.76	0.14	0.85	0.11
shape_Maximum2DDiameterRow	R2	0.57	0.02	0.72	0.01
shape_Maximum2DDiameterRow	RMSE	0.66	0.99	0.53	0.99
shape_Maximum2DDiameterRow	TDI	1.37	2.57	1.07	2.61
shape_Maximum2DDiameterRow	Euclidean Distance	47.7006	89.4761	37.4838	91.0878
shape_MajorAxisLength	CCC	0.73	0.04	0.83	-0.12
shape_MajorAxisLength	Correlation	0.73	0.04	0.83	-0.12
shape_MajorAxisLength	R2	0.54	0	0.69	0.02
shape_MajorAxisLength	RMSE	0.68	1	0.56	0.99
shape_MajorAxisLength	TDI	1.43	2.71	1.13	2.94
shape_MajorAxisLength	Euclidean Distance	49.7559	94.6543	39.4791	102.457
shape_MinorAxisLength	CCC	0.77	-0.01	0.85	-0.15
shape_MinorAxisLength	Correlation	0.77	-0.01	0.85	-0.15
shape_MinorAxisLength	R2	0.6	0	0.73	0.02
shape_MinorAxisLength	RMSE	0.63	1	0.52	0.99
shape_MinorAxisLength	TDI	1.32	2.78	1.07	2.98
shape_MinorAxisLength	Euclidean Distance	46.1271	96.9904	37.2017	103.804
shape_LeastAxisLength	CCC	0.79	0.07	0.83	-0.08
shape_LeastAxisLength	Correlation	0.79	0.07	0.83	-0.08
shape_LeastAxisLength	R2	0.62	0	0.69	0.01
shape_LeastAxisLength	RMSE	0.62	1	0.56	0.99
shape_LeastAxisLength	TDI	1.28	2.68	1.15	2.88
shape_LeastAxisLength	Euclidean Distance	44.6947	93.3368	40.1142	100.532
shape_Elongation	CCC	0.67	0.15	0.73	0.06
shape_Elongation	Correlation	0.67	0.15	0.73	0.06
shape_Elongation	R2	0.45	0.02	0.54	0
shape_Elongation	RMSE	0.74	0.99	0.68	1
shape_Elongation	TDI	1.59	2.55	1.44	2.69
shape_Elongation	Euclidean Distance	55.3388	89.0755	50.0748	93.9325
shape_Flatness	CCC	0.69	0.22	0.73	0.13
shape_Flatness	Correlation	0.69	0.22	0.73	0.13
shape_Flatness	R2	0.47	0.05	0.53	0.02
shape_Flatness	RMSE	0.73	0.97	0.69	0.99
shape_Flatness	TDI	1.55	2.46	1.44	2.59
shape_Flatness	Euclidean Distance	54.1166	85.63	50.198	90.2592
firstorder_10Percentile	CCC	0.94	0.71	0.94	0.68
firstorder_10Percentile	Correlation	0.94	0.71	0.94	0.68
firstorder_10Percentile	R2	0.88	0.51	0.88	0.47
firstorder_10Percentile	RMSE	0.35	0.7	0.35	0.73
firstorder_10Percentile	TDI	0.7	1.48	0.7	1.56
firstorder_10Percentile	Euclidean Distance	24.446	51.75	24.4103	54.4341
firstorder_90Percentile	CCC	0.97	0.91	0.98	0.9
firstorder_90Percentile	Correlation	0.97	0.91	0.98	0.9
firstorder_90Percentile	R2	0.95	0.83	0.95	0.82
firstorder_90Percentile	RMSE	0.22	0.41	0.22	0.42
firstorder_90Percentile	TDI	0.45	0.83	0.44	0.86
firstorder_90Percentile	Euclidean Distance	15.5379	29.0024	15.2152	29.8447
firstorder_Energy	CCC	0.71	0.6	0.94	0.6
firstorder_Energy	Correlation	0.71	0.6	0.94	0.6
firstorder_Energy	R2	0.51	0.36	0.88	0.36
firstorder_Energy	RMSE	0.7	0.8	0.35	0.8
firstorder_Energy	TDI	1.49	1.75	0.69	1.75
firstorder_Energy	Euclidean Distance	51.7985	61.0605	23.9518	61.0023
firstorder_Entropy	CCC	0.89	0.72	0.9	0.76
firstorder_Entropy	Correlation	0.89	0.72	0.9	0.76
firstorder_Entropy	R2	0.78	0.52	0.82	0.58
firstorder_Entropy	RMSE	0.47	0.69	0.42	0.65
firstorder_Entropy	TDI	0.94	1.47	0.86	1.36
firstorder_Entropy	Euclidean Distance	32.7151	51.1868	30.0197	47.4023
firstorder_InterquartileRange	CCC	0.88	0.58	0.87	0.55
firstorder_InterquartileRange	Correlation	0.88	0.58	0.87	0.55
firstorder_InterquartileRange	R2	0.77	0.34	0.76	0.31
firstorder_InterquartileRange	RMSE	0.48	0.81	0.49	0.83
firstorder_InterquartileRange	TDI	0.97	1.8	0.99	1.85
firstorder_InterquartileRange	Euclidean Distance	33.7091	62.6127	34.5585	64.654
firstorder_Kurtosis	CCC	0.22	0.03	0.28	0.05
firstorder_Kurtosis	Correlation	0.22	0.03	0.28	0.05
firstorder_Kurtosis	R2	0.05	0	0.08	0
firstorder_Kurtosis	RMSE	0.97	1	0.96	1
firstorder_Kurtosis	TDI	2.44	2.72	2.36	2.7
firstorder_Kurtosis	Euclidean Distance	85.2321	95.0203	82.2304	94.2936
firstorder_Maximum	CCC	0.92	0.66	0.87	0.72
firstorder_Maximum	Correlation	0.92	0.66	0.87	0.72
firstorder_Maximum	R2	0.84	0.43	0.76	0.52
firstorder_Maximum	RMSE	0.4	0.75	0.49	0.69
firstorder_Maximum	TDI	0.81	1.62	1	1.47
firstorder_Maximum	Euclidean Distance	28.152	56.3985	34.719	51.1356
firstorder_MeanAbsoluteDeviation	CCC	0.91	0.71	0.91	0.69
firstorder_MeanAbsoluteDeviation	Correlation	0.91	0.71	0.91	0.69
firstorder_MeanAbsoluteDeviation	R2	0.82	0.5	0.83	0.48
firstorder_MeanAbsoluteDeviation	RMSE	0.42	0.71	0.41	0.72
firstorder_MeanAbsoluteDeviation	TDI	0.85	1.5	0.82	1.54
firstorder_MeanAbsoluteDeviation	Euclidean Distance	29.705	52.4688	28.5233	53.587
firstorder_Mean	CCC	0.97	0.88	0.97	0.87
firstorder_Mean	Correlation	0.97	0.88	0.97	0.87
firstorder_Mean	R2	0.95	0.77	0.94	0.76
firstorder_Mean	RMSE	0.22	0.48	0.24	0.49
firstorder_Mean	TDI	0.45	0.98	0.47	1
firstorder_Mean	Euclidean Distance	15.7873	34.1303	16.4566	34.8465
firstorder_Median	CCC	0.97	0.82	0.96	0.8
firstorder_Median	Correlation	0.97	0.82	0.96	0.8
firstorder_Median	R2	0.94	0.66	0.93	0.64
firstorder_Median	RMSE	0.24	0.58	0.26	0.6
firstorder_Median	TDI	0.48	1.19	0.54	1.23
firstorder_Median	Euclidean Distance	16.6161	41.5512	18.8253	42.9543
firstorder_Minimum	CCC	0.68	0.32	0.63	0.33
firstorder_Minimum	Correlation	0.68	0.32	0.63	0.33
firstorder_Minimum	R2	0.47	0.1	0.4	0.11
firstorder_Minimum	RMSE	0.73	0.95	0.77	0.94
firstorder_Minimum	TDI	1.56	2.28	1.68	2.27
firstorder_Minimum	Euclidean Distance	54.5082	79.5228	58.4416	79.3252
firstorder_Range	CCC	0.87	0.63	0.86	0.7
firstorder_Range	Correlation	0.87	0.63	0.86	0.7
firstorder_Range	R2	0.75	0.39	0.73	0.5
firstorder_Range	RMSE	0.5	0.78	0.52	0.71
firstorder_Range	TDI	1.01	1.69	1.05	1.51
firstorder_Range	Euclidean Distance	35.2622	58.9725	36.7437	52.5686
firstorder_RobustMeanAbsoluteDeviation	CCC	0.88	0.62	0.89	0.58
firstorder_RobustMeanAbsoluteDeviation	Correlation	0.88	0.62	0.89	0.58
firstorder_RobustMeanAbsoluteDeviation	R2	0.78	0.38	0.78	0.34
firstorder_RobustMeanAbsoluteDeviation	RMSE	0.47	0.79	0.47	0.81
firstorder_RobustMeanAbsoluteDeviation	TDI	0.95	1.72	0.94	1.79
firstorder_RobustMeanAbsoluteDeviation	Euclidean Distance	33.24	59.9281	32.6475	62.2931
firstorder_RootMeanSquared	CCC	0.97	0.88	0.97	0.88
firstorder_RootMeanSquared	Correlation	0.97	0.88	0.97	0.88
firstorder_RootMeanSquared	R2	0.95	0.78	0.95	0.77
firstorder_RootMeanSquared	RMSE	0.22	0.47	0.22	0.48
firstorder_RootMeanSquared	TDI	0.44	0.94	0.46	0.96
firstorder_RootMeanSquared	Euclidean Distance	15.3937	32.7888	16.0042	33.4862
firstorder_Skewness	CCC	0.59	0.31	0.59	0.29
firstorder_Skewness	Correlation	0.59	0.31	0.59	0.29
firstorder_Skewness	R2	0.35	0.09	0.35	0.08
firstorder_Skewness	RMSE	0.81	0.95	0.81	0.96
firstorder_Skewness	TDI	1.78	2.31	1.77	2.34
firstorder_Skewness	Euclidean Distance	61.9039	80.4656	61.6038	81.4806
firstorder_TotalEnergy	CCC	0.71	0.6	0.94	0.6
firstorder_TotalEnergy	Correlation	0.71	0.6	0.94	0.6
firstorder_TotalEnergy	R2	0.51	0.36	0.88	0.36
firstorder_TotalEnergy	RMSE	0.7	0.8	0.35	0.8
firstorder_TotalEnergy	TDI	1.49	1.75	0.69	1.75
firstorder_TotalEnergy	Euclidean Distance	51.7985	61.0605	23.9518	61.0023
firstorder_Uniformity	CCC	0.69	0.33	0.74	0.54
firstorder_Uniformity	Correlation	0.69	0.33	0.74	0.54
firstorder_Uniformity	R2	0.47	0.11	0.55	0.29
firstorder_Uniformity	RMSE	0.73	0.94	0.67	0.84
firstorder_Uniformity	TDI	1.55	2.27	1.41	1.88
firstorder_Uniformity	Euclidean Distance	53.963	79.2666	49.1309	65.5641
firstorder_Variance	CCC	0.91	0.72	0.92	0.7
firstorder_Variance	Correlation	0.91	0.72	0.92	0.7
firstorder_Variance	R2	0.83	0.52	0.85	0.49
firstorder_Variance	RMSE	0.41	0.69	0.39	0.71
firstorder_Variance	TDI	0.83	1.47	0.77	1.51
firstorder_Variance	Euclidean Distance	29.0808	51.2203	26.7935	52.6375
glcm_Autocorrelation	CCC	0.88	0.83	0.89	0.84
glcm_Autocorrelation	Correlation	0.88	0.83	0.89	0.84
glcm_Autocorrelation	R2	0.78	0.69	0.79	0.7
glcm_Autocorrelation	RMSE	0.47	0.56	0.46	0.55
glcm_Autocorrelation	TDI	0.96	1.13	0.93	1.11
glcm_Autocorrelation	Euclidean Distance	33.42	39.4514	32.3001	38.7302
glcm_JointAverage	CCC	0.86	0.8	0.87	0.82
glcm_JointAverage	Correlation	0.86	0.8	0.87	0.82
glcm_JointAverage	R2	0.75	0.64	0.76	0.67
glcm_JointAverage	RMSE	0.5	0.6	0.49	0.57
glcm_JointAverage	TDI	1.02	1.24	0.99	1.19
glcm_JointAverage	Euclidean Distance	35.6194	43.2312	34.5265	41.3465
glcm_ClusterProminence	CCC	0.82	0.75	0.95	0.69
glcm_ClusterProminence	Correlation	0.82	0.75	0.95	0.69
glcm_ClusterProminence	R2	0.68	0.57	0.9	0.48
glcm_ClusterProminence	RMSE	0.57	0.66	0.32	0.72
glcm_ClusterProminence	TDI	1.16	1.38	0.64	1.53
glcm_ClusterProminence	Euclidean Distance	40.6027	48.0416	22.165	53.4924
glcm_ClusterShade	CCC	0.73	0.54	0.86	0.22
glcm_ClusterShade	Correlation	0.73	0.54	0.86	0.22
glcm_ClusterShade	R2	0.53	0.3	0.74	0.05
glcm_ClusterShade	RMSE	0.69	0.84	0.51	0.97
glcm_ClusterShade	TDI	1.44	1.87	1.03	2.45
glcm_ClusterShade	Euclidean Distance	50.1335	65.2651	36.0254	85.2895
glcm_ClusterTendency	CCC	0.92	0.73	0.92	0.74
glcm_ClusterTendency	Correlation	0.92	0.73	0.92	0.74
glcm_ClusterTendency	R2	0.85	0.53	0.85	0.55
glcm_ClusterTendency	RMSE	0.39	0.69	0.39	0.67
glcm_ClusterTendency	TDI	0.78	1.45	0.78	1.41
glcm_ClusterTendency	Euclidean Distance	27.2817	50.551	27.0481	49.2822
glcm_Contrast	CCC	0.91	0.65	0.93	0.83
glcm_Contrast	Correlation	0.91	0.65	0.93	0.83
glcm_Contrast	R2	0.82	0.42	0.86	0.68
glcm_Contrast	RMSE	0.42	0.76	0.37	0.57
glcm_Contrast	TDI	0.84	1.64	0.74	1.16
glcm_Contrast	Euclidean Distance	29.389	57.2591	25.681	40.3301
glcm_Correlation	CCC	0.7	0.23	0.7	0.49
glcm_Correlation	Correlation	0.7	0.23	0.7	0.49
glcm_Correlation	R2	0.49	0.06	0.49	0.24
glcm_Correlation	RMSE	0.71	0.97	0.71	0.87
glcm_Correlation	TDI	1.52	2.42	1.52	1.98
glcm_Correlation	Euclidean Distance	52.8509	84.5428	53.0059	69.168
glcm_DifferenceAverage	CCC	0.93	0.79	0.95	0.85
glcm_DifferenceAverage	Correlation	0.93	0.79	0.95	0.85
glcm_DifferenceAverage	R2	0.87	0.62	0.9	0.72
glcm_DifferenceAverage	RMSE	0.36	0.62	0.32	0.53
glcm_DifferenceAverage	TDI	0.72	1.27	0.63	1.08
glcm_DifferenceAverage	Euclidean Distance	25.2297	44.3299	22.1295	37.6833
glcm_DifferenceEntropy	CCC	0.9	0.8	0.93	0.86
glcm_DifferenceEntropy	Correlation	0.9	0.8	0.93	0.86
glcm_DifferenceEntropy	R2	0.81	0.65	0.86	0.74
glcm_DifferenceEntropy	RMSE	0.44	0.59	0.37	0.51
glcm_DifferenceEntropy	TDI	0.87	1.23	0.74	1.03
glcm_DifferenceEntropy	Euclidean Distance	30.2898	42.7642	25.7243	36.0206
glcm_DifferenceVariance	CCC	0.91	0.79	0.92	0.85
glcm_DifferenceVariance	Correlation	0.91	0.79	0.92	0.85
glcm_DifferenceVariance	R2	0.82	0.62	0.85	0.72
glcm_DifferenceVariance	RMSE	0.42	0.62	0.39	0.53
glcm_DifferenceVariance	TDI	0.85	1.28	0.78	1.08
glcm_DifferenceVariance	Euclidean Distance	29.7495	44.752	27.348	37.5517
glcm_JointEnergy	CCC	0.26	0.03	0.2	0.15
glcm_JointEnergy	Correlation	0.26	0.03	0.2	0.15
glcm_JointEnergy	R2	0.07	0	0.04	0.02
glcm_JointEnergy	RMSE	0.96	1	0.98	0.99
glcm_JointEnergy	TDI	2.39	2.73	2.48	2.55
glcm_JointEnergy	Euclidean Distance	83.3869	95.2223	86.3866	88.9927
glcm_JointEntropy	CCC	0.87	0.66	0.89	0.75
glcm_JointEntropy	Correlation	0.87	0.66	0.89	0.75
glcm_JointEntropy	R2	0.76	0.44	0.79	0.56
glcm_JointEntropy	RMSE	0.49	0.75	0.46	0.66
glcm_JointEntropy	TDI	0.99	1.61	0.93	1.38
glcm_JointEntropy	Euclidean Distance	34.6692	55.978	32.2772	48.2805
glcm_Imc1	CCC	0.81	0.3	0.79	0.38
glcm_Imc1	Correlation	0.81	0.3	0.79	0.38
glcm_Imc1	R2	0.65	0.09	0.62	0.14
glcm_Imc1	RMSE	0.59	0.95	0.62	0.92
glcm_Imc1	TDI	1.22	2.32	1.27	2.18
glcm_Imc1	Euclidean Distance	42.3731	80.9271	44.2779	76.059
glcm_Imc2	CCC	0.82	0.47	0.83	0.56
glcm_Imc2	Correlation	0.82	0.47	0.83	0.56
glcm_Imc2	R2	0.68	0.22	0.69	0.32
glcm_Imc2	RMSE	0.57	0.88	0.56	0.82
glcm_Imc2	TDI	1.16	2.01	1.14	1.83
glcm_Imc2	Euclidean Distance	40.4815	70.1884	39.7483	63.8193
glcm_Idm	CCC	0.94	0.84	0.96	0.86
glcm_Idm	Correlation	0.94	0.84	0.96	0.86
glcm_Idm	R2	0.88	0.71	0.91	0.75
glcm_Idm	RMSE	0.35	0.54	0.3	0.5
glcm_Idm	TDI	0.69	1.11	0.59	1.02
glcm_Idm	Euclidean Distance	24.0788	38.6184	20.4888	35.6199
glcm_Idmn	CCC	0.25	0.02	0.21	0.11
glcm_Idmn	Correlation	0.25	0.02	0.21	0.11
glcm_Idmn	R2	0.06	0	0.04	0.01
glcm_Idmn	RMSE	0.97	1	0.98	0.99
glcm_Idmn	TDI	2.4	2.74	2.47	2.62
glcm_Idmn	Euclidean Distance	83.5903	95.4618	86.067	91.3549
glcm_Id	CCC	0.94	0.84	0.95	0.86
glcm_Id	Correlation	0.94	0.84	0.95	0.86
glcm_Id	R2	0.88	0.71	0.91	0.75
glcm_Id	RMSE	0.35	0.54	0.3	0.5
glcm_Id	TDI	0.7	1.11	0.61	1.02
glcm_Id	Euclidean Distance	24.4015	38.6613	21.1684	35.5696
glcm_Idn	CCC	0.53	0.1	0.47	0.21
glcm_Idn	Correlation	0.53	0.1	0.47	0.21
glcm_Idn	R2	0.28	0.01	0.22	0.04
glcm_Idn	RMSE	0.85	0.99	0.88	0.98
glcm_Idn	TDI	1.91	2.63	2.03	2.47
glcm_Idn	Euclidean Distance	66.4787	91.572	70.6501	86.1572
glcm_InverseVariance	CCC	0.94	0.77	0.96	0.82
glcm_InverseVariance	Correlation	0.94	0.77	0.96	0.82
glcm_InverseVariance	R2	0.88	0.59	0.91	0.67
glcm_InverseVariance	RMSE	0.35	0.64	0.3	0.57
glcm_InverseVariance	TDI	0.68	1.33	0.58	1.18
glcm_InverseVariance	Euclidean Distance	23.5704	46.5112	20.384	41.3176
glcm_MaximumProbability	CCC	0.41	0.14	0.39	0.3
glcm_MaximumProbability	Correlation	0.41	0.14	0.39	0.3
glcm_MaximumProbability	R2	0.16	0.02	0.16	0.09
glcm_MaximumProbability	RMSE	0.92	0.99	0.92	0.95
glcm_MaximumProbability	TDI	2.14	2.57	2.16	2.32
glcm_MaximumProbability	Euclidean Distance	74.5101	89.4653	75.1971	80.7967
glcm_SumAverage	CCC	0.86	0.8	0.87	0.82
glcm_SumAverage	Correlation	0.86	0.8	0.87	0.82
glcm_SumAverage	R2	0.75	0.64	0.76	0.67
glcm_SumAverage	RMSE	0.5	0.6	0.49	0.57
glcm_SumAverage	TDI	1.02	1.24	0.99	1.19
glcm_SumAverage	Euclidean Distance	35.6194	43.2312	34.5265	41.3465
glcm_SumEntropy	CCC	0.82	0.59	0.85	0.71
glcm_SumEntropy	Correlation	0.82	0.59	0.85	0.71
glcm_SumEntropy	R2	0.67	0.35	0.72	0.5
glcm_SumEntropy	RMSE	0.57	0.81	0.53	0.71
glcm_SumEntropy	TDI	1.18	1.78	1.09	1.5
glcm_SumEntropy	Euclidean Distance	41.0678	62.0696	37.9785	52.4545
glcm_SumSquares	CCC	0.93	0.73	0.93	0.75
glcm_SumSquares	Correlation	0.93	0.73	0.93	0.75
glcm_SumSquares	R2	0.86	0.53	0.86	0.56
glcm_SumSquares	RMSE	0.37	0.69	0.37	0.66
glcm_SumSquares	TDI	0.76	1.44	0.75	1.39
glcm_SumSquares	Euclidean Distance	26.4686	50.1415	26.2213	48.5067
glrlm_GrayLevelNonUniformity	CCC	0.72	0.47	0.95	0.51
glrlm_GrayLevelNonUniformity	Correlation	0.72	0.47	0.95	0.51
glrlm_GrayLevelNonUniformity	R2	0.51	0.22	0.9	0.26
glrlm_GrayLevelNonUniformity	RMSE	0.7	0.88	0.32	0.86
glrlm_GrayLevelNonUniformity	TDI	1.47	2.02	0.63	1.94
glrlm_GrayLevelNonUniformity	Euclidean Distance	51.4284	70.3821	22.1252	67.5989
glrlm_GrayLevelNonUniformityNormalized	CCC	0.73	0.33	0.78	0.56
glrlm_GrayLevelNonUniformityNormalized	Correlation	0.73	0.33	0.78	0.56
glrlm_GrayLevelNonUniformityNormalized	R2	0.54	0.11	0.61	0.32
glrlm_GrayLevelNonUniformityNormalized	RMSE	0.68	0.94	0.62	0.82
glrlm_GrayLevelNonUniformityNormalized	TDI	1.43	2.27	1.3	1.83
glrlm_GrayLevelNonUniformityNormalized	Euclidean Distance	49.9224	79.131	45.3149	63.8338
glrlm_GrayLevelVariance	CCC	0.91	0.72	0.92	0.71
glrlm_GrayLevelVariance	Correlation	0.91	0.72	0.92	0.71
glrlm_GrayLevelVariance	R2	0.83	0.52	0.85	0.5
glrlm_GrayLevelVariance	RMSE	0.41	0.69	0.39	0.71
glrlm_GrayLevelVariance	TDI	0.83	1.46	0.76	1.5
glrlm_GrayLevelVariance	Euclidean Distance	28.8033	50.8854	26.6338	52.3232
glrlm_HighGrayLevelRunEmphasis	CCC	0.88	0.81	0.88	0.82
glrlm_HighGrayLevelRunEmphasis	Correlation	0.88	0.81	0.88	0.82
glrlm_HighGrayLevelRunEmphasis	R2	0.77	0.66	0.78	0.67
glrlm_HighGrayLevelRunEmphasis	RMSE	0.48	0.58	0.47	0.57
glrlm_HighGrayLevelRunEmphasis	TDI	0.97	1.21	0.96	1.19
glrlm_HighGrayLevelRunEmphasis	Euclidean Distance	33.8788	42.0508	33.3714	41.5148
glrlm_LongRunEmphasis	CCC	0.94	0.79	0.94	0.76
glrlm_LongRunEmphasis	Correlation	0.94	0.79	0.94	0.76
glrlm_LongRunEmphasis	R2	0.89	0.62	0.88	0.58
glrlm_LongRunEmphasis	RMSE	0.33	0.62	0.35	0.65
glrlm_LongRunEmphasis	TDI	0.65	1.27	0.68	1.34
glrlm_LongRunEmphasis	Euclidean Distance	22.8096	44.2771	23.6634	46.8843
glrlm_LongRunHighGrayLevelEmphasis	CCC	0.84	0.74	0.86	0.76
glrlm_LongRunHighGrayLevelEmphasis	Correlation	0.84	0.74	0.86	0.76
glrlm_LongRunHighGrayLevelEmphasis	R2	0.71	0.55	0.75	0.58
glrlm_LongRunHighGrayLevelEmphasis	RMSE	0.54	0.67	0.5	0.65
glrlm_LongRunHighGrayLevelEmphasis	TDI	1.11	1.41	1.02	1.36
glrlm_LongRunHighGrayLevelEmphasis	Euclidean Distance	38.5345	49.2867	35.5993	47.5005
glrlm_LongRunLowGrayLevelEmphasis	CCC	0.2	0.03	0.17	0.09
glrlm_LongRunLowGrayLevelEmphasis	Correlation	0.2	0.03	0.17	0.09
glrlm_LongRunLowGrayLevelEmphasis	R2	0.04	0	0.03	0.01
glrlm_LongRunLowGrayLevelEmphasis	RMSE	0.98	1	0.98	0.99
glrlm_LongRunLowGrayLevelEmphasis	TDI	2.48	2.74	2.53	2.64
glrlm_LongRunLowGrayLevelEmphasis	Euclidean Distance	86.5139	95.425	88.1229	92.031
glrlm_LowGrayLevelRunEmphasis	CCC	0.3	0.01	0.26	0.05
glrlm_LowGrayLevelRunEmphasis	Correlation	0.3	0.01	0.26	0.05
glrlm_LowGrayLevelRunEmphasis	R2	0.09	0	0.07	0
glrlm_LowGrayLevelRunEmphasis	RMSE	0.95	1	0.96	1
glrlm_LowGrayLevelRunEmphasis	TDI	2.32	2.76	2.38	2.7
glrlm_LowGrayLevelRunEmphasis	Euclidean Distance	80.9655	96.2555	83.14	94.2923
glrlm_RunEntropy	CCC	0.85	0.62	0.87	0.69
glrlm_RunEntropy	Correlation	0.85	0.62	0.87	0.69
glrlm_RunEntropy	R2	0.72	0.38	0.76	0.47
glrlm_RunEntropy	RMSE	0.53	0.79	0.49	0.73
glrlm_RunEntropy	TDI	1.08	1.71	1	1.55
glrlm_RunEntropy	Euclidean Distance	37.7428	59.7569	34.975	54.0892
glrlm_RunLengthNonUniformity	CCC	0.59	0.39	0.92	0.45
glrlm_RunLengthNonUniformity	Correlation	0.59	0.39	0.92	0.45
glrlm_RunLengthNonUniformity	R2	0.35	0.16	0.85	0.2
glrlm_RunLengthNonUniformity	RMSE	0.81	0.92	0.39	0.89
glrlm_RunLengthNonUniformity	TDI	1.78	2.16	0.76	2.06
glrlm_RunLengthNonUniformity	Euclidean Distance	62.0415	75.2221	26.6214	71.7319
glrlm_RunLengthNonUniformityNormalized	CCC	0.9	0.7	0.92	0.7
glrlm_RunLengthNonUniformityNormalized	Correlation	0.9	0.7	0.92	0.7
glrlm_RunLengthNonUniformityNormalized	R2	0.81	0.5	0.84	0.49
glrlm_RunLengthNonUniformityNormalized	RMSE	0.44	0.71	0.4	0.71
glrlm_RunLengthNonUniformityNormalized	TDI	0.87	1.51	0.81	1.52
glrlm_RunLengthNonUniformityNormalized	Euclidean Distance	30.4599	52.5109	28.1445	52.8396
glrlm_RunPercentage	CCC	0.85	0.67	0.87	0.67
glrlm_RunPercentage	Correlation	0.85	0.67	0.87	0.67
glrlm_RunPercentage	R2	0.72	0.45	0.75	0.45
glrlm_RunPercentage	RMSE	0.53	0.74	0.5	0.74
glrlm_RunPercentage	TDI	1.09	1.59	1.02	1.59
glrlm_RunPercentage	Euclidean Distance	37.9135	55.2759	35.496	55.6077
glrlm_RunVariance	CCC	0.95	0.82	0.94	0.79
glrlm_RunVariance	Correlation	0.95	0.82	0.94	0.79
glrlm_RunVariance	R2	0.9	0.67	0.89	0.62
glrlm_RunVariance	RMSE	0.32	0.57	0.33	0.62
glrlm_RunVariance	TDI	0.63	1.17	0.66	1.27
glrlm_RunVariance	Euclidean Distance	21.8858	40.8705	22.9192	44.3524
glrlm_ShortRunEmphasis	CCC	0.78	0.58	0.8	0.59
glrlm_ShortRunEmphasis	Correlation	0.78	0.58	0.8	0.59
glrlm_ShortRunEmphasis	R2	0.6	0.33	0.64	0.35
glrlm_ShortRunEmphasis	RMSE	0.63	0.82	0.6	0.81
glrlm_ShortRunEmphasis	TDI	1.31	1.8	1.24	1.77
glrlm_ShortRunEmphasis	Euclidean Distance	45.6553	62.8441	43.1976	61.7113
glrlm_ShortRunHighGrayLevelEmphasis	CCC	0.88	0.82	0.88	0.82
glrlm_ShortRunHighGrayLevelEmphasis	Correlation	0.88	0.82	0.88	0.82
glrlm_ShortRunHighGrayLevelEmphasis	R2	0.78	0.67	0.78	0.67
glrlm_ShortRunHighGrayLevelEmphasis	RMSE	0.47	0.57	0.47	0.57
glrlm_ShortRunHighGrayLevelEmphasis	TDI	0.95	1.18	0.94	1.17
glrlm_ShortRunHighGrayLevelEmphasis	Euclidean Distance	33.0861	41.2868	32.8967	40.9721
glrlm_ShortRunLowGrayLevelEmphasis	CCC	0.3	0.01	0.27	0.05
glrlm_ShortRunLowGrayLevelEmphasis	Correlation	0.3	0.01	0.27	0.05
glrlm_ShortRunLowGrayLevelEmphasis	R2	0.09	0	0.07	0
glrlm_ShortRunLowGrayLevelEmphasis	RMSE	0.95	1	0.96	1
glrlm_ShortRunLowGrayLevelEmphasis	TDI	2.31	2.76	2.37	2.71
glrlm_ShortRunLowGrayLevelEmphasis	Euclidean Distance	80.5871	96.3173	82.5196	94.3419
glszm_GrayLevelNonUniformity	CCC	0.69	0.19	0.92	0.32
glszm_GrayLevelNonUniformity	Correlation	0.69	0.19	0.92	0.32
glszm_GrayLevelNonUniformity	R2	0.48	0.04	0.84	0.1
glszm_GrayLevelNonUniformity	RMSE	0.72	0.98	0.4	0.95
glszm_GrayLevelNonUniformity	TDI	1.54	2.49	0.8	2.29
glszm_GrayLevelNonUniformity	Euclidean Distance	53.7758	86.9308	27.82	79.8458
glszm_GrayLevelNonUniformityNormalized	CCC	0.59	0.24	0.63	0.47
glszm_GrayLevelNonUniformityNormalized	Correlation	0.59	0.24	0.63	0.47
glszm_GrayLevelNonUniformityNormalized	R2	0.35	0.06	0.4	0.22
glszm_GrayLevelNonUniformityNormalized	RMSE	0.81	0.97	0.77	0.88
glszm_GrayLevelNonUniformityNormalized	TDI	1.78	2.41	1.68	2.02
glszm_GrayLevelNonUniformityNormalized	Euclidean Distance	61.9894	84.2038	58.7384	70.5357
glszm_GrayLevelVariance	CCC	0.91	0.75	0.92	0.75
glszm_GrayLevelVariance	Correlation	0.91	0.75	0.92	0.75
glszm_GrayLevelVariance	R2	0.83	0.57	0.85	0.56
glszm_GrayLevelVariance	RMSE	0.41	0.66	0.39	0.66
glszm_GrayLevelVariance	TDI	0.84	1.37	0.76	1.4
glszm_GrayLevelVariance	Euclidean Distance	29.2681	47.9262	26.64	48.7939
glszm_HighGrayLevelZoneEmphasis	CCC	0.87	0.8	0.87	0.8
glszm_HighGrayLevelZoneEmphasis	Correlation	0.87	0.8	0.87	0.8
glszm_HighGrayLevelZoneEmphasis	R2	0.76	0.64	0.76	0.64
glszm_HighGrayLevelZoneEmphasis	RMSE	0.49	0.6	0.49	0.6
glszm_HighGrayLevelZoneEmphasis	TDI	0.99	1.24	0.98	1.23
glszm_HighGrayLevelZoneEmphasis	Euclidean Distance	34.6723	43.2434	34.2474	42.949
glszm_LargeAreaEmphasis	CCC	0.81	0.47	0.91	0.47
glszm_LargeAreaEmphasis	Correlation	0.81	0.47	0.91	0.47
glszm_LargeAreaEmphasis	R2	0.66	0.22	0.83	0.22
glszm_LargeAreaEmphasis	RMSE	0.58	0.88	0.41	0.88
glszm_LargeAreaEmphasis	TDI	1.2	2.02	0.82	2.01
glszm_LargeAreaEmphasis	Euclidean Distance	41.7048	70.4742	28.5279	70.1875
glszm_LargeAreaHighGrayLevelEmphasis	CCC	0.51	0.31	0.9	0.31
glszm_LargeAreaHighGrayLevelEmphasis	Correlation	0.51	0.31	0.9	0.31
glszm_LargeAreaHighGrayLevelEmphasis	R2	0.26	0.09	0.8	0.1
glszm_LargeAreaHighGrayLevelEmphasis	RMSE	0.86	0.95	0.45	0.95
glszm_LargeAreaHighGrayLevelEmphasis	TDI	1.94	2.31	0.9	2.3
glszm_LargeAreaHighGrayLevelEmphasis	Euclidean Distance	67.5828	80.4427	31.2259	80.2813
glszm_LargeAreaLowGrayLevelEmphasis	CCC	0.96	0.3	0.68	0.46
glszm_LargeAreaLowGrayLevelEmphasis	Correlation	0.96	0.3	0.68	0.46
glszm_LargeAreaLowGrayLevelEmphasis	R2	0.92	0.09	0.46	0.21
glszm_LargeAreaLowGrayLevelEmphasis	RMSE	0.28	0.95	0.73	0.89
glszm_LargeAreaLowGrayLevelEmphasis	TDI	0.57	2.32	1.58	2.04
glszm_LargeAreaLowGrayLevelEmphasis	Euclidean Distance	19.8017	80.9581	55.0216	71.0243
glszm_LowGrayLevelZoneEmphasis	CCC	0.33	0.02	0.3	0.08
glszm_LowGrayLevelZoneEmphasis	Correlation	0.33	0.02	0.3	0.08
glszm_LowGrayLevelZoneEmphasis	R2	0.11	0	0.09	0.01
glszm_LowGrayLevelZoneEmphasis	RMSE	0.94	1	0.95	0.99
glszm_LowGrayLevelZoneEmphasis	TDI	2.27	2.75	2.32	2.65
glszm_LowGrayLevelZoneEmphasis	Euclidean Distance	79.0771	95.72	80.8071	92.5029
glszm_SizeZoneNonUniformity	CCC	0.77	0.37	0.92	0.55
glszm_SizeZoneNonUniformity	Correlation	0.77	0.37	0.92	0.55
glszm_SizeZoneNonUniformity	R2	0.59	0.14	0.85	0.3
glszm_SizeZoneNonUniformity	RMSE	0.64	0.93	0.39	0.84
glszm_SizeZoneNonUniformity	TDI	1.33	2.2	0.77	1.87
glszm_SizeZoneNonUniformity	Euclidean Distance	46.4548	76.7881	26.7739	65.0491
glszm_SizeZoneNonUniformityNormalized	CCC	0.88	0.62	0.81	0.69
glszm_SizeZoneNonUniformityNormalized	Correlation	0.88	0.62	0.81	0.69
glszm_SizeZoneNonUniformityNormalized	R2	0.77	0.38	0.65	0.47
glszm_SizeZoneNonUniformityNormalized	RMSE	0.48	0.79	0.59	0.73
glszm_SizeZoneNonUniformityNormalized	TDI	0.97	1.71	1.21	1.56
glszm_SizeZoneNonUniformityNormalized	Euclidean Distance	33.9098	59.745	42.2164	54.2273
glszm_SmallAreaEmphasis	CCC	0.88	0.66	0.8	0.7
glszm_SmallAreaEmphasis	Correlation	0.88	0.66	0.8	0.7
glszm_SmallAreaEmphasis	R2	0.78	0.43	0.64	0.49
glszm_SmallAreaEmphasis	RMSE	0.47	0.75	0.6	0.71
glszm_SmallAreaEmphasis	TDI	0.94	1.62	1.24	1.52
glszm_SmallAreaEmphasis	Euclidean Distance	32.8573	56.5974	43.1735	52.9101
glszm_SmallAreaHighGrayLevelEmphasis	CCC	0.89	0.81	0.89	0.81
glszm_SmallAreaHighGrayLevelEmphasis	Correlation	0.89	0.81	0.89	0.81
glszm_SmallAreaHighGrayLevelEmphasis	R2	0.8	0.65	0.79	0.66
glszm_SmallAreaHighGrayLevelEmphasis	RMSE	0.45	0.59	0.46	0.58
glszm_SmallAreaHighGrayLevelEmphasis	TDI	0.9	1.21	0.93	1.21
glszm_SmallAreaHighGrayLevelEmphasis	Euclidean Distance	31.3339	42.3497	32.444	42.1756
glszm_SmallAreaLowGrayLevelEmphasis	CCC	0.26	0.02	0.24	0.09
glszm_SmallAreaLowGrayLevelEmphasis	Correlation	0.26	0.02	0.24	0.09
glszm_SmallAreaLowGrayLevelEmphasis	R2	0.07	0	0.06	0.01
glszm_SmallAreaLowGrayLevelEmphasis	RMSE	0.96	1	0.97	0.99
glszm_SmallAreaLowGrayLevelEmphasis	TDI	2.39	2.75	2.41	2.64
glszm_SmallAreaLowGrayLevelEmphasis	Euclidean Distance	83.2952	95.8552	84.0562	92.2238
glszm_ZoneEntropy	CCC	0.79	0.42	0.8	0.54
glszm_ZoneEntropy	Correlation	0.79	0.42	0.8	0.54
glszm_ZoneEntropy	R2	0.62	0.18	0.64	0.3
glszm_ZoneEntropy	RMSE	0.62	0.91	0.6	0.84
glszm_ZoneEntropy	TDI	1.28	2.11	1.23	1.87
glszm_ZoneEntropy	Euclidean Distance	44.8034	73.5229	42.9157	65.2032
glszm_ZonePercentage	CCC	0.92	0.7	0.92	0.74
glszm_ZonePercentage	Correlation	0.92	0.7	0.92	0.74
glszm_ZonePercentage	R2	0.85	0.49	0.84	0.55
glszm_ZonePercentage	RMSE	0.39	0.71	0.4	0.67
glszm_ZonePercentage	TDI	0.77	1.52	0.8	1.41
glszm_ZonePercentage	Euclidean Distance	26.6915	52.9519	27.9575	49.0559
glszm_ZoneVariance	CCC	0.81	0.47	0.92	0.47
glszm_ZoneVariance	Correlation	0.81	0.47	0.92	0.47
glszm_ZoneVariance	R2	0.66	0.22	0.84	0.22
glszm_ZoneVariance	RMSE	0.58	0.88	0.4	0.88
glszm_ZoneVariance	TDI	1.2	2.02	0.81	2.01
glszm_ZoneVariance	Euclidean Distance	41.9064	70.4139	28.1381	70.2365
gldm_DependenceEntropy	CCC	0.79	0.46	0.81	0.59
gldm_DependenceEntropy	Correlation	0.79	0.46	0.81	0.59
gldm_DependenceEntropy	R2	0.62	0.21	0.66	0.35
gldm_DependenceEntropy	RMSE	0.62	0.89	0.58	0.81
gldm_DependenceEntropy	TDI	1.27	2.03	1.2	1.77
gldm_DependenceEntropy	Euclidean Distance	44.3854	70.8241	41.7491	61.8169
gldm_DependenceNonUniformity	CCC	0.67	0.32	0.92	0.45
gldm_DependenceNonUniformity	Correlation	0.67	0.32	0.92	0.45
gldm_DependenceNonUniformity	R2	0.44	0.1	0.85	0.2
gldm_DependenceNonUniformity	RMSE	0.75	0.95	0.39	0.89
gldm_DependenceNonUniformity	TDI	1.6	2.29	0.78	2.06
gldm_DependenceNonUniformity	Euclidean Distance	55.8349	79.8757	27.3046	71.6753
gldm_DependenceNonUniformityNormalized	CCC	0.84	0.57	0.86	0.7
gldm_DependenceNonUniformityNormalized	Correlation	0.84	0.57	0.86	0.7
gldm_DependenceNonUniformityNormalized	R2	0.71	0.33	0.75	0.49
gldm_DependenceNonUniformityNormalized	RMSE	0.54	0.82	0.5	0.71
gldm_DependenceNonUniformityNormalized	TDI	1.09	1.81	1.02	1.51
gldm_DependenceNonUniformityNormalized	Euclidean Distance	38.1401	63.1148	35.6552	52.746
gldm_DependenceVariance	CCC	0.9	0.81	0.94	0.79
gldm_DependenceVariance	Correlation	0.9	0.81	0.94	0.79
gldm_DependenceVariance	R2	0.82	0.65	0.88	0.62
gldm_DependenceVariance	RMSE	0.42	0.59	0.35	0.62
gldm_DependenceVariance	TDI	0.86	1.22	0.7	1.27
gldm_DependenceVariance	Euclidean Distance	30.0187	42.4605	24.3324	44.4343
gldm_GrayLevelNonUniformity	CCC	0.74	0.56	0.95	0.56
gldm_GrayLevelNonUniformity	Correlation	0.74	0.56	0.95	0.56
gldm_GrayLevelNonUniformity	R2	0.55	0.31	0.91	0.32
gldm_GrayLevelNonUniformity	RMSE	0.67	0.83	0.3	0.82
gldm_GrayLevelNonUniformity	TDI	1.41	1.84	0.6	1.84
gldm_GrayLevelNonUniformity	Euclidean Distance	49.1599	64.3309	20.753	63.9963
gldm_GrayLevelVariance	CCC	0.91	0.72	0.92	0.7
gldm_GrayLevelVariance	Correlation	0.91	0.72	0.92	0.7
gldm_GrayLevelVariance	R2	0.83	0.52	0.85	0.49
gldm_GrayLevelVariance	RMSE	0.41	0.69	0.39	0.71
gldm_GrayLevelVariance	TDI	0.83	1.47	0.77	1.51
gldm_GrayLevelVariance	Euclidean Distance	29.0803	51.2204	26.7912	52.6369
gldm_HighGrayLevelEmphasis	CCC	0.88	0.81	0.88	0.82
gldm_HighGrayLevelEmphasis	Correlation	0.88	0.81	0.88	0.82
gldm_HighGrayLevelEmphasis	R2	0.77	0.66	0.78	0.66
gldm_HighGrayLevelEmphasis	RMSE	0.48	0.58	0.47	0.58
gldm_HighGrayLevelEmphasis	TDI	0.97	1.21	0.95	1.19
gldm_HighGrayLevelEmphasis	Euclidean Distance	33.7802	42.0367	33.2602	41.5541
gldm_LargeDependenceEmphasis	CCC	0.95	0.79	0.95	0.76
gldm_LargeDependenceEmphasis	Correlation	0.95	0.79	0.95	0.76
gldm_LargeDependenceEmphasis	R2	0.9	0.63	0.9	0.58
gldm_LargeDependenceEmphasis	RMSE	0.32	0.61	0.32	0.65
gldm_LargeDependenceEmphasis	TDI	0.64	1.27	0.62	1.35
gldm_LargeDependenceEmphasis	Euclidean Distance	22.2019	44.2142	21.7939	47.0358
gldm_LargeDependenceHighGrayLevelEmphasis	CCC	0.78	0.75	0.86	0.75
gldm_LargeDependenceHighGrayLevelEmphasis	Correlation	0.78	0.75	0.86	0.75
gldm_LargeDependenceHighGrayLevelEmphasis	R2	0.61	0.57	0.74	0.56
gldm_LargeDependenceHighGrayLevelEmphasis	RMSE	0.62	0.66	0.51	0.66
gldm_LargeDependenceHighGrayLevelEmphasis	TDI	1.29	1.38	1.03	1.39
gldm_LargeDependenceHighGrayLevelEmphasis	Euclidean Distance	45.002	47.9888	35.9843	48.5858
gldm_LargeDependenceLowGrayLevelEmphasis	CCC	0.15	0.42	0.23	0.22
gldm_LargeDependenceLowGrayLevelEmphasis	Correlation	0.15	0.42	0.23	0.22
gldm_LargeDependenceLowGrayLevelEmphasis	R2	0.02	0.18	0.05	0.05
gldm_LargeDependenceLowGrayLevelEmphasis	RMSE	0.99	0.91	0.97	0.97
gldm_LargeDependenceLowGrayLevelEmphasis	TDI	2.55	2.11	2.43	2.45
gldm_LargeDependenceLowGrayLevelEmphasis	Euclidean Distance	88.8649	73.6218	84.7504	85.459
gldm_LowGrayLevelEmphasis	CCC	0.23	0.01	0.2	0.04
gldm_LowGrayLevelEmphasis	Correlation	0.23	0.01	0.2	0.04
gldm_LowGrayLevelEmphasis	R2	0.05	0	0.04	0
gldm_LowGrayLevelEmphasis	RMSE	0.97	1	0.98	1
gldm_LowGrayLevelEmphasis	TDI	2.43	2.75	2.47	2.72
gldm_LowGrayLevelEmphasis	Euclidean Distance	84.6961	95.9728	86.2328	94.7089
gldm_SmallDependenceEmphasis	CCC	0.91	0.69	0.9	0.74
gldm_SmallDependenceEmphasis	Correlation	0.91	0.69	0.9	0.74
gldm_SmallDependenceEmphasis	R2	0.84	0.48	0.82	0.55
gldm_SmallDependenceEmphasis	RMSE	0.4	0.72	0.42	0.67
gldm_SmallDependenceEmphasis	TDI	0.81	1.54	0.86	1.4
gldm_SmallDependenceEmphasis	Euclidean Distance	28.2096	53.5441	29.8379	48.8877
gldm_SmallDependenceHighGrayLevelEmphasis	CCC	0.93	0.83	0.91	0.82
gldm_SmallDependenceHighGrayLevelEmphasis	Correlation	0.93	0.83	0.91	0.82
gldm_SmallDependenceHighGrayLevelEmphasis	R2	0.86	0.68	0.83	0.68
gldm_SmallDependenceHighGrayLevelEmphasis	RMSE	0.37	0.57	0.41	0.57
gldm_SmallDependenceHighGrayLevelEmphasis	TDI	0.76	1.15	0.83	1.16
gldm_SmallDependenceHighGrayLevelEmphasis	Euclidean Distance	26.3688	40.1614	28.9049	40.4979
gldm_SmallDependenceLowGrayLevelEmphasis	CCC	0.16	0.01	0.14	0.09
gldm_SmallDependenceLowGrayLevelEmphasis	Correlation	0.16	0.01	0.14	0.09
gldm_SmallDependenceLowGrayLevelEmphasis	R2	0.03	0	0.02	0.01
gldm_SmallDependenceLowGrayLevelEmphasis	RMSE	0.98	1	0.99	0.99
gldm_SmallDependenceLowGrayLevelEmphasis	TDI	2.54	2.76	2.57	2.65
gldm_SmallDependenceLowGrayLevelEmphasis	Euclidean Distance	88.6404	96.1277	89.5882	92.3311
ngtdm_Busyness	CCC	0.82	0.61	0.8	0.61
ngtdm_Busyness	Correlation	0.82	0.61	0.8	0.61
ngtdm_Busyness	R2	0.68	0.37	0.64	0.37
ngtdm_Busyness	RMSE	0.57	0.79	0.6	0.79
ngtdm_Busyness	TDI	1.17	1.74	1.24	1.73
ngtdm_Busyness	Euclidean Distance	40.6492	60.7122	43.3583	60.2429
ngtdm_Coarseness	CCC	0.01	0	0	0.09
ngtdm_Coarseness	Correlation	0.01	0	0	0.09
ngtdm_Coarseness	R2	0	0	0	0.01
ngtdm_Coarseness	RMSE	1	1	1	0.99
ngtdm_Coarseness	TDI	2.76	2.77	2.78	2.64
ngtdm_Coarseness	Euclidean Distance	96.3405	96.6833	96.8953	91.9575
ngtdm_Complexity	CCC	0.95	0.8	0.94	0.84
ngtdm_Complexity	Correlation	0.95	0.8	0.94	0.84
ngtdm_Complexity	R2	0.9	0.63	0.88	0.7
ngtdm_Complexity	RMSE	0.32	0.61	0.35	0.55
ngtdm_Complexity	TDI	0.64	1.25	0.69	1.12
ngtdm_Complexity	Euclidean Distance	22.159	43.68	24.0163	38.9787
ngtdm_Contrast	CCC	0.53	0	0.2	0.06
ngtdm_Contrast	Correlation	0.53	0	0.2	0.06
ngtdm_Contrast	R2	0.28	0	0.04	0
ngtdm_Contrast	RMSE	0.85	1	0.98	1
ngtdm_Contrast	TDI	1.91	2.77	2.48	2.69
ngtdm_Contrast	Euclidean Distance	66.5884	96.5969	86.5526	93.9256
ngtdm_Strength	CCC	0.61	0.31	0.69	0.32
ngtdm_Strength	Correlation	0.61	0.31	0.69	0.32
ngtdm_Strength	R2	0.37	0.1	0.48	0.1
ngtdm_Strength	RMSE	0.79	0.95	0.72	0.95
ngtdm_Strength	TDI	1.74	2.3	1.54	2.28
ngtdm_Strength	Euclidean Distance	60.6955	80.341	53.6202	79.5614
log.sigma.2.0.mm.3D_firstorder_10Percentile	CCC	0.92	0.75	0.9	0.76
log.sigma.2.0.mm.3D_firstorder_10Percentile	Correlation	0.92	0.75	0.9	0.76
log.sigma.2.0.mm.3D_firstorder_10Percentile	R2	0.84	0.57	0.81	0.58
log.sigma.2.0.mm.3D_firstorder_10Percentile	RMSE	0.4	0.66	0.44	0.65
log.sigma.2.0.mm.3D_firstorder_10Percentile	TDI	0.8	1.38	0.86	1.34
log.sigma.2.0.mm.3D_firstorder_10Percentile	Euclidean Distance	27.9853	48.1321	30.1462	46.888
log.sigma.2.0.mm.3D_firstorder_90Percentile	CCC	0.93	0.72	0.92	0.73
log.sigma.2.0.mm.3D_firstorder_90Percentile	Correlation	0.93	0.72	0.92	0.73
log.sigma.2.0.mm.3D_firstorder_90Percentile	R2	0.86	0.52	0.84	0.53
log.sigma.2.0.mm.3D_firstorder_90Percentile	RMSE	0.37	0.69	0.4	0.69
log.sigma.2.0.mm.3D_firstorder_90Percentile	TDI	0.75	1.46	0.79	1.44
log.sigma.2.0.mm.3D_firstorder_90Percentile	Euclidean Distance	26.2117	50.8975	27.5136	50.1342
log.sigma.2.0.mm.3D_firstorder_Energy	CCC	0.6	0.47	0.93	0.47
log.sigma.2.0.mm.3D_firstorder_Energy	Correlation	0.6	0.47	0.93	0.47
log.sigma.2.0.mm.3D_firstorder_Energy	R2	0.37	0.22	0.87	0.22
log.sigma.2.0.mm.3D_firstorder_Energy	RMSE	0.79	0.88	0.36	0.88
log.sigma.2.0.mm.3D_firstorder_Energy	TDI	1.74	2.01	0.71	2.01
log.sigma.2.0.mm.3D_firstorder_Energy	Euclidean Distance	60.7907	70.1396	24.9208	70.1072
log.sigma.2.0.mm.3D_firstorder_Entropy	CCC	0.92	0.8	0.94	0.82
log.sigma.2.0.mm.3D_firstorder_Entropy	Correlation	0.92	0.8	0.94	0.82
log.sigma.2.0.mm.3D_firstorder_Entropy	R2	0.85	0.64	0.89	0.67
log.sigma.2.0.mm.3D_firstorder_Entropy	RMSE	0.39	0.6	0.33	0.57
log.sigma.2.0.mm.3D_firstorder_Entropy	TDI	0.77	1.24	0.67	1.18
log.sigma.2.0.mm.3D_firstorder_Entropy	Euclidean Distance	26.9008	43.2335	23.4745	40.9986
log.sigma.2.0.mm.3D_firstorder_InterquartileRange	CCC	0.92	0.71	0.91	0.7
log.sigma.2.0.mm.3D_firstorder_InterquartileRange	Correlation	0.92	0.71	0.91	0.7
log.sigma.2.0.mm.3D_firstorder_InterquartileRange	R2	0.84	0.51	0.83	0.48
log.sigma.2.0.mm.3D_firstorder_InterquartileRange	RMSE	0.4	0.7	0.41	0.71
log.sigma.2.0.mm.3D_firstorder_InterquartileRange	TDI	0.79	1.48	0.84	1.53
log.sigma.2.0.mm.3D_firstorder_InterquartileRange	Euclidean Distance	27.6542	51.6917	29.2224	53.2573
log.sigma.2.0.mm.3D_firstorder_Kurtosis	CCC	0.45	0.12	0.46	0.22
log.sigma.2.0.mm.3D_firstorder_Kurtosis	Correlation	0.45	0.12	0.46	0.22
log.sigma.2.0.mm.3D_firstorder_Kurtosis	R2	0.2	0.02	0.21	0.05
log.sigma.2.0.mm.3D_firstorder_Kurtosis	RMSE	0.89	0.99	0.89	0.97
log.sigma.2.0.mm.3D_firstorder_Kurtosis	TDI	2.06	2.6	2.04	2.44
log.sigma.2.0.mm.3D_firstorder_Kurtosis	Euclidean Distance	71.8254	90.5123	71.0705	85.2092
log.sigma.2.0.mm.3D_firstorder_Maximum	CCC	0.95	0.81	0.95	0.84
log.sigma.2.0.mm.3D_firstorder_Maximum	Correlation	0.95	0.81	0.95	0.84
log.sigma.2.0.mm.3D_firstorder_Maximum	R2	0.9	0.65	0.9	0.7
log.sigma.2.0.mm.3D_firstorder_Maximum	RMSE	0.32	0.59	0.32	0.55
log.sigma.2.0.mm.3D_firstorder_Maximum	TDI	0.63	1.22	0.62	1.11
log.sigma.2.0.mm.3D_firstorder_Maximum	Euclidean Distance	21.9046	42.5833	21.7337	38.8083
log.sigma.2.0.mm.3D_firstorder_MeanAbsoluteDeviation	CCC	0.94	0.8	0.94	0.8
log.sigma.2.0.mm.3D_firstorder_MeanAbsoluteDeviation	Correlation	0.94	0.8	0.94	0.8
log.sigma.2.0.mm.3D_firstorder_MeanAbsoluteDeviation	R2	0.88	0.63	0.88	0.64
log.sigma.2.0.mm.3D_firstorder_MeanAbsoluteDeviation	RMSE	0.35	0.61	0.35	0.6
log.sigma.2.0.mm.3D_firstorder_MeanAbsoluteDeviation	TDI	0.7	1.25	0.69	1.24
log.sigma.2.0.mm.3D_firstorder_MeanAbsoluteDeviation	Euclidean Distance	24.3559	43.7394	24.1848	43.3341
log.sigma.2.0.mm.3D_firstorder_Mean	CCC	0.91	0.67	0.89	0.7
log.sigma.2.0.mm.3D_firstorder_Mean	Correlation	0.91	0.67	0.89	0.7
log.sigma.2.0.mm.3D_firstorder_Mean	R2	0.83	0.45	0.79	0.49
log.sigma.2.0.mm.3D_firstorder_Mean	RMSE	0.41	0.74	0.46	0.71
log.sigma.2.0.mm.3D_firstorder_Mean	TDI	0.84	1.58	0.93	1.51
log.sigma.2.0.mm.3D_firstorder_Mean	Euclidean Distance	29.1699	55.2197	32.4675	52.6632
log.sigma.2.0.mm.3D_firstorder_Median	CCC	0.89	0.57	0.85	0.6
log.sigma.2.0.mm.3D_firstorder_Median	Correlation	0.89	0.57	0.85	0.6
log.sigma.2.0.mm.3D_firstorder_Median	R2	0.8	0.33	0.72	0.37
log.sigma.2.0.mm.3D_firstorder_Median	RMSE	0.45	0.82	0.53	0.79
log.sigma.2.0.mm.3D_firstorder_Median	TDI	0.91	1.81	1.09	1.74
log.sigma.2.0.mm.3D_firstorder_Median	Euclidean Distance	31.817	63.1306	37.9092	60.7843
log.sigma.2.0.mm.3D_firstorder_Minimum	CCC	0.87	0.52	0.85	0.55
log.sigma.2.0.mm.3D_firstorder_Minimum	Correlation	0.87	0.52	0.85	0.55
log.sigma.2.0.mm.3D_firstorder_Minimum	R2	0.75	0.27	0.72	0.3
log.sigma.2.0.mm.3D_firstorder_Minimum	RMSE	0.5	0.85	0.53	0.84
log.sigma.2.0.mm.3D_firstorder_Minimum	TDI	1.02	1.92	1.08	1.86
log.sigma.2.0.mm.3D_firstorder_Minimum	Euclidean Distance	35.4467	67.0514	37.4967	64.8105
log.sigma.2.0.mm.3D_firstorder_Range	CCC	0.92	0.72	0.93	0.76
log.sigma.2.0.mm.3D_firstorder_Range	Correlation	0.92	0.72	0.93	0.76
log.sigma.2.0.mm.3D_firstorder_Range	R2	0.85	0.52	0.86	0.58
log.sigma.2.0.mm.3D_firstorder_Range	RMSE	0.39	0.69	0.37	0.65
log.sigma.2.0.mm.3D_firstorder_Range	TDI	0.77	1.47	0.75	1.35
log.sigma.2.0.mm.3D_firstorder_Range	Euclidean Distance	27.0022	51.128	26.0142	46.9029
log.sigma.2.0.mm.3D_firstorder_RobustMeanAbsoluteDeviation	CCC	0.92	0.73	0.91	0.72
log.sigma.2.0.mm.3D_firstorder_RobustMeanAbsoluteDeviation	Correlation	0.92	0.73	0.91	0.72
log.sigma.2.0.mm.3D_firstorder_RobustMeanAbsoluteDeviation	R2	0.85	0.54	0.84	0.52
log.sigma.2.0.mm.3D_firstorder_RobustMeanAbsoluteDeviation	RMSE	0.39	0.68	0.4	0.69
log.sigma.2.0.mm.3D_firstorder_RobustMeanAbsoluteDeviation	TDI	0.78	1.43	0.81	1.46
log.sigma.2.0.mm.3D_firstorder_RobustMeanAbsoluteDeviation	Euclidean Distance	27.195	49.7807	28.3654	51.0294
log.sigma.2.0.mm.3D_firstorder_RootMeanSquared	CCC	0.91	0.68	0.89	0.7
log.sigma.2.0.mm.3D_firstorder_RootMeanSquared	Correlation	0.91	0.68	0.89	0.7
log.sigma.2.0.mm.3D_firstorder_RootMeanSquared	R2	0.84	0.46	0.8	0.49
log.sigma.2.0.mm.3D_firstorder_RootMeanSquared	RMSE	0.4	0.73	0.45	0.71
log.sigma.2.0.mm.3D_firstorder_RootMeanSquared	TDI	0.81	1.58	0.9	1.51
log.sigma.2.0.mm.3D_firstorder_RootMeanSquared	Euclidean Distance	28.3512	54.945	31.5053	52.6688
log.sigma.2.0.mm.3D_firstorder_Skewness	CCC	0.62	0.26	0.59	0.27
log.sigma.2.0.mm.3D_firstorder_Skewness	Correlation	0.62	0.26	0.59	0.27
log.sigma.2.0.mm.3D_firstorder_Skewness	R2	0.39	0.07	0.34	0.07
log.sigma.2.0.mm.3D_firstorder_Skewness	RMSE	0.78	0.96	0.81	0.96
log.sigma.2.0.mm.3D_firstorder_Skewness	TDI	1.71	2.39	1.78	2.37
log.sigma.2.0.mm.3D_firstorder_Skewness	Euclidean Distance	59.4901	83.2057	62.1899	82.654
log.sigma.2.0.mm.3D_firstorder_TotalEnergy	CCC	0.6	0.47	0.93	0.47
log.sigma.2.0.mm.3D_firstorder_TotalEnergy	Correlation	0.6	0.47	0.93	0.47
log.sigma.2.0.mm.3D_firstorder_TotalEnergy	R2	0.37	0.22	0.87	0.22
log.sigma.2.0.mm.3D_firstorder_TotalEnergy	RMSE	0.79	0.88	0.36	0.88
log.sigma.2.0.mm.3D_firstorder_TotalEnergy	TDI	1.74	2.01	0.71	2.01
log.sigma.2.0.mm.3D_firstorder_TotalEnergy	Euclidean Distance	60.7907	70.1396	24.9208	70.1072
log.sigma.2.0.mm.3D_firstorder_Uniformity	CCC	0.8	0.6	0.84	0.66
log.sigma.2.0.mm.3D_firstorder_Uniformity	Correlation	0.8	0.6	0.84	0.66
log.sigma.2.0.mm.3D_firstorder_Uniformity	R2	0.64	0.36	0.71	0.44
log.sigma.2.0.mm.3D_firstorder_Uniformity	RMSE	0.6	0.8	0.54	0.75
log.sigma.2.0.mm.3D_firstorder_Uniformity	TDI	1.25	1.76	1.11	1.61
log.sigma.2.0.mm.3D_firstorder_Uniformity	Euclidean Distance	43.5593	61.317	38.5792	56.0388
log.sigma.2.0.mm.3D_firstorder_Variance	CCC	0.94	0.76	0.93	0.76
log.sigma.2.0.mm.3D_firstorder_Variance	Correlation	0.94	0.76	0.93	0.76
log.sigma.2.0.mm.3D_firstorder_Variance	R2	0.87	0.57	0.86	0.58
log.sigma.2.0.mm.3D_firstorder_Variance	RMSE	0.36	0.66	0.37	0.65
log.sigma.2.0.mm.3D_firstorder_Variance	TDI	0.71	1.37	0.75	1.35
log.sigma.2.0.mm.3D_firstorder_Variance	Euclidean Distance	24.6167	47.6157	26.2645	46.9864
log.sigma.2.0.mm.3D_glcm_Autocorrelation	CCC	0.83	0.46	0.82	0.57
log.sigma.2.0.mm.3D_glcm_Autocorrelation	Correlation	0.83	0.46	0.82	0.57
log.sigma.2.0.mm.3D_glcm_Autocorrelation	R2	0.68	0.21	0.67	0.32
log.sigma.2.0.mm.3D_glcm_Autocorrelation	RMSE	0.57	0.89	0.57	0.82
log.sigma.2.0.mm.3D_glcm_Autocorrelation	TDI	1.16	2.03	1.18	1.82
log.sigma.2.0.mm.3D_glcm_Autocorrelation	Euclidean Distance	40.3119	70.9425	41.1175	63.5516
log.sigma.2.0.mm.3D_glcm_JointAverage	CCC	0.86	0.59	0.85	0.61
log.sigma.2.0.mm.3D_glcm_JointAverage	Correlation	0.86	0.59	0.85	0.61
log.sigma.2.0.mm.3D_glcm_JointAverage	R2	0.74	0.34	0.72	0.38
log.sigma.2.0.mm.3D_glcm_JointAverage	RMSE	0.51	0.81	0.53	0.79
log.sigma.2.0.mm.3D_glcm_JointAverage	TDI	1.04	1.78	1.07	1.72
log.sigma.2.0.mm.3D_glcm_JointAverage	Euclidean Distance	36.107	62.2308	37.417	60.0258
log.sigma.2.0.mm.3D_glcm_ClusterProminence	CCC	0.9	0.76	0.88	0.78
log.sigma.2.0.mm.3D_glcm_ClusterProminence	Correlation	0.9	0.76	0.88	0.78
log.sigma.2.0.mm.3D_glcm_ClusterProminence	R2	0.81	0.58	0.77	0.61
log.sigma.2.0.mm.3D_glcm_ClusterProminence	RMSE	0.44	0.65	0.48	0.62
log.sigma.2.0.mm.3D_glcm_ClusterProminence	TDI	0.87	1.36	0.97	1.29
log.sigma.2.0.mm.3D_glcm_ClusterProminence	Euclidean Distance	30.3445	47.3984	33.6578	45.0286
log.sigma.2.0.mm.3D_glcm_ClusterShade	CCC	0.69	0.21	0.62	0.19
log.sigma.2.0.mm.3D_glcm_ClusterShade	Correlation	0.69	0.21	0.62	0.19
log.sigma.2.0.mm.3D_glcm_ClusterShade	R2	0.47	0.04	0.39	0.04
log.sigma.2.0.mm.3D_glcm_ClusterShade	RMSE	0.73	0.98	0.78	0.98
log.sigma.2.0.mm.3D_glcm_ClusterShade	TDI	1.55	2.46	1.7	2.49
log.sigma.2.0.mm.3D_glcm_ClusterShade	Euclidean Distance	54.1724	85.9204	59.283	86.9016
log.sigma.2.0.mm.3D_glcm_ClusterTendency	CCC	0.93	0.79	0.91	0.81
log.sigma.2.0.mm.3D_glcm_ClusterTendency	Correlation	0.93	0.79	0.91	0.81
log.sigma.2.0.mm.3D_glcm_ClusterTendency	R2	0.87	0.62	0.83	0.66
log.sigma.2.0.mm.3D_glcm_ClusterTendency	RMSE	0.36	0.62	0.41	0.58
log.sigma.2.0.mm.3D_glcm_ClusterTendency	TDI	0.73	1.28	0.82	1.2
log.sigma.2.0.mm.3D_glcm_ClusterTendency	Euclidean Distance	25.3751	44.6903	28.7215	41.7195
log.sigma.2.0.mm.3D_glcm_Contrast	CCC	0.94	0.74	0.97	0.8
log.sigma.2.0.mm.3D_glcm_Contrast	Correlation	0.94	0.74	0.97	0.8
log.sigma.2.0.mm.3D_glcm_Contrast	R2	0.89	0.55	0.94	0.63
log.sigma.2.0.mm.3D_glcm_Contrast	RMSE	0.33	0.67	0.24	0.61
log.sigma.2.0.mm.3D_glcm_Contrast	TDI	0.66	1.41	0.47	1.25
log.sigma.2.0.mm.3D_glcm_Contrast	Euclidean Distance	23.0392	49.1148	16.2665	43.572
log.sigma.2.0.mm.3D_glcm_Correlation	CCC	0.55	0.09	0.49	0.2
log.sigma.2.0.mm.3D_glcm_Correlation	Correlation	0.55	0.09	0.49	0.2
log.sigma.2.0.mm.3D_glcm_Correlation	R2	0.3	0.01	0.24	0.04
log.sigma.2.0.mm.3D_glcm_Correlation	RMSE	0.84	0.99	0.87	0.98
log.sigma.2.0.mm.3D_glcm_Correlation	TDI	1.86	2.65	1.97	2.48
log.sigma.2.0.mm.3D_glcm_Correlation	Euclidean Distance	64.9648	92.4199	68.8309	86.4002
log.sigma.2.0.mm.3D_glcm_DifferenceAverage	CCC	0.96	0.79	0.97	0.82
log.sigma.2.0.mm.3D_glcm_DifferenceAverage	Correlation	0.96	0.79	0.97	0.82
log.sigma.2.0.mm.3D_glcm_DifferenceAverage	R2	0.91	0.62	0.94	0.67
log.sigma.2.0.mm.3D_glcm_DifferenceAverage	RMSE	0.3	0.62	0.24	0.57
log.sigma.2.0.mm.3D_glcm_DifferenceAverage	TDI	0.59	1.28	0.48	1.18
log.sigma.2.0.mm.3D_glcm_DifferenceAverage	Euclidean Distance	20.503	44.6091	16.7945	41.0671
log.sigma.2.0.mm.3D_glcm_DifferenceEntropy	CCC	0.94	0.83	0.96	0.87
log.sigma.2.0.mm.3D_glcm_DifferenceEntropy	Correlation	0.94	0.83	0.96	0.87
log.sigma.2.0.mm.3D_glcm_DifferenceEntropy	R2	0.88	0.69	0.92	0.76
log.sigma.2.0.mm.3D_glcm_DifferenceEntropy	RMSE	0.35	0.56	0.28	0.49
log.sigma.2.0.mm.3D_glcm_DifferenceEntropy	TDI	0.68	1.14	0.55	0.99
log.sigma.2.0.mm.3D_glcm_DifferenceEntropy	Euclidean Distance	23.645	39.8697	19.269	34.466
log.sigma.2.0.mm.3D_glcm_DifferenceVariance	CCC	0.96	0.85	0.98	0.87
log.sigma.2.0.mm.3D_glcm_DifferenceVariance	Correlation	0.96	0.85	0.98	0.87
log.sigma.2.0.mm.3D_glcm_DifferenceVariance	R2	0.92	0.71	0.95	0.75
log.sigma.2.0.mm.3D_glcm_DifferenceVariance	RMSE	0.28	0.54	0.22	0.5
log.sigma.2.0.mm.3D_glcm_DifferenceVariance	TDI	0.57	1.09	0.42	1.01
log.sigma.2.0.mm.3D_glcm_DifferenceVariance	Euclidean Distance	19.9424	38.012	14.6846	35.1485
log.sigma.2.0.mm.3D_glcm_JointEnergy	CCC	0.5	0.3	0.55	0.46
log.sigma.2.0.mm.3D_glcm_JointEnergy	Correlation	0.5	0.3	0.55	0.46
log.sigma.2.0.mm.3D_glcm_JointEnergy	R2	0.25	0.09	0.31	0.21
log.sigma.2.0.mm.3D_glcm_JointEnergy	RMSE	0.87	0.95	0.83	0.89
log.sigma.2.0.mm.3D_glcm_JointEnergy	TDI	1.96	2.32	1.85	2.04
log.sigma.2.0.mm.3D_glcm_JointEnergy	Euclidean Distance	68.4238	80.8934	64.5917	70.9996
log.sigma.2.0.mm.3D_glcm_JointEntropy	CCC	0.92	0.79	0.93	0.84
log.sigma.2.0.mm.3D_glcm_JointEntropy	Correlation	0.92	0.79	0.93	0.84
log.sigma.2.0.mm.3D_glcm_JointEntropy	R2	0.84	0.62	0.87	0.71
log.sigma.2.0.mm.3D_glcm_JointEntropy	RMSE	0.4	0.62	0.36	0.54
log.sigma.2.0.mm.3D_glcm_JointEntropy	TDI	0.79	1.28	0.71	1.11
log.sigma.2.0.mm.3D_glcm_JointEntropy	Euclidean Distance	27.6845	44.6392	24.6631	38.5725
log.sigma.2.0.mm.3D_glcm_Imc1	CCC	0.78	0.33	0.78	0.48
log.sigma.2.0.mm.3D_glcm_Imc1	Correlation	0.78	0.33	0.78	0.48
log.sigma.2.0.mm.3D_glcm_Imc1	R2	0.61	0.11	0.61	0.23
log.sigma.2.0.mm.3D_glcm_Imc1	RMSE	0.62	0.94	0.62	0.88
log.sigma.2.0.mm.3D_glcm_Imc1	TDI	1.3	2.27	1.3	2.01
log.sigma.2.0.mm.3D_glcm_Imc1	Euclidean Distance	45.3322	79.2297	45.3943	70.032
log.sigma.2.0.mm.3D_glcm_Imc2	CCC	0.54	0.13	0.56	0.22
log.sigma.2.0.mm.3D_glcm_Imc2	Correlation	0.54	0.13	0.56	0.22
log.sigma.2.0.mm.3D_glcm_Imc2	R2	0.29	0.02	0.31	0.05
log.sigma.2.0.mm.3D_glcm_Imc2	RMSE	0.84	0.99	0.83	0.97
log.sigma.2.0.mm.3D_glcm_Imc2	TDI	1.88	2.59	1.85	2.45
log.sigma.2.0.mm.3D_glcm_Imc2	Euclidean Distance	65.7064	90.3037	64.3904	85.3049
log.sigma.2.0.mm.3D_glcm_Idm	CCC	0.95	0.82	0.96	0.84
log.sigma.2.0.mm.3D_glcm_Idm	Correlation	0.95	0.82	0.96	0.84
log.sigma.2.0.mm.3D_glcm_Idm	R2	0.89	0.67	0.93	0.71
log.sigma.2.0.mm.3D_glcm_Idm	RMSE	0.33	0.57	0.26	0.54
log.sigma.2.0.mm.3D_glcm_Idm	TDI	0.65	1.18	0.53	1.1
log.sigma.2.0.mm.3D_glcm_Idm	Euclidean Distance	22.5839	41.1712	18.6325	38.2125
log.sigma.2.0.mm.3D_glcm_Idmn	CCC	0.16	0.03	0.16	0.09
log.sigma.2.0.mm.3D_glcm_Idmn	Correlation	0.16	0.03	0.16	0.09
log.sigma.2.0.mm.3D_glcm_Idmn	R2	0.03	0	0.03	0.01
log.sigma.2.0.mm.3D_glcm_Idmn	RMSE	0.98	1	0.98	0.99
log.sigma.2.0.mm.3D_glcm_Idmn	TDI	2.53	2.73	2.54	2.64
log.sigma.2.0.mm.3D_glcm_Idmn	Euclidean Distance	88.3276	95.2135	88.4493	92.2091
log.sigma.2.0.mm.3D_glcm_Id	CCC	0.94	0.82	0.96	0.84
log.sigma.2.0.mm.3D_glcm_Id	Correlation	0.94	0.82	0.96	0.84
log.sigma.2.0.mm.3D_glcm_Id	R2	0.89	0.66	0.92	0.71
log.sigma.2.0.mm.3D_glcm_Id	RMSE	0.33	0.58	0.28	0.54
log.sigma.2.0.mm.3D_glcm_Id	TDI	0.66	1.19	0.55	1.11
log.sigma.2.0.mm.3D_glcm_Id	Euclidean Distance	23.0323	41.5293	19.2441	38.6294
log.sigma.2.0.mm.3D_glcm_Idn	CCC	0.48	0.13	0.48	0.21
log.sigma.2.0.mm.3D_glcm_Idn	Correlation	0.48	0.13	0.48	0.21
log.sigma.2.0.mm.3D_glcm_Idn	R2	0.23	0.02	0.23	0.04
log.sigma.2.0.mm.3D_glcm_Idn	RMSE	0.88	0.99	0.88	0.97
log.sigma.2.0.mm.3D_glcm_Idn	TDI	1.99	2.58	1.99	2.46
log.sigma.2.0.mm.3D_glcm_Idn	Euclidean Distance	69.5157	89.9782	69.4732	85.7948
log.sigma.2.0.mm.3D_glcm_InverseVariance	CCC	0.92	0.48	0.94	0.6
log.sigma.2.0.mm.3D_glcm_InverseVariance	Correlation	0.92	0.48	0.94	0.6
log.sigma.2.0.mm.3D_glcm_InverseVariance	R2	0.85	0.23	0.89	0.36
log.sigma.2.0.mm.3D_glcm_InverseVariance	RMSE	0.39	0.88	0.33	0.8
log.sigma.2.0.mm.3D_glcm_InverseVariance	TDI	0.77	2.01	0.67	1.76
log.sigma.2.0.mm.3D_glcm_InverseVariance	Euclidean Distance	26.9372	70.0091	23.3486	61.2382
log.sigma.2.0.mm.3D_glcm_MaximumProbability	CCC	0.73	0.55	0.79	0.65
log.sigma.2.0.mm.3D_glcm_MaximumProbability	Correlation	0.73	0.55	0.79	0.65
log.sigma.2.0.mm.3D_glcm_MaximumProbability	R2	0.53	0.31	0.63	0.42
log.sigma.2.0.mm.3D_glcm_MaximumProbability	RMSE	0.69	0.83	0.61	0.76
log.sigma.2.0.mm.3D_glcm_MaximumProbability	TDI	1.45	1.85	1.27	1.65
log.sigma.2.0.mm.3D_glcm_MaximumProbability	Euclidean Distance	50.4111	64.5243	44.1194	57.5586
log.sigma.2.0.mm.3D_glcm_SumAverage	CCC	0.86	0.59	0.85	0.61
log.sigma.2.0.mm.3D_glcm_SumAverage	Correlation	0.86	0.59	0.85	0.61
log.sigma.2.0.mm.3D_glcm_SumAverage	R2	0.74	0.34	0.72	0.38
log.sigma.2.0.mm.3D_glcm_SumAverage	RMSE	0.51	0.81	0.53	0.79
log.sigma.2.0.mm.3D_glcm_SumAverage	TDI	1.04	1.78	1.07	1.72
log.sigma.2.0.mm.3D_glcm_SumAverage	Euclidean Distance	36.107	62.2308	37.417	60.0258
log.sigma.2.0.mm.3D_glcm_SumEntropy	CCC	0.86	0.7	0.88	0.78
log.sigma.2.0.mm.3D_glcm_SumEntropy	Correlation	0.86	0.7	0.88	0.78
log.sigma.2.0.mm.3D_glcm_SumEntropy	R2	0.75	0.5	0.78	0.61
log.sigma.2.0.mm.3D_glcm_SumEntropy	RMSE	0.5	0.71	0.47	0.62
log.sigma.2.0.mm.3D_glcm_SumEntropy	TDI	1.02	1.51	0.94	1.29
log.sigma.2.0.mm.3D_glcm_SumEntropy	Euclidean Distance	35.6361	52.5219	32.8394	45.1364
log.sigma.2.0.mm.3D_glcm_SumSquares	CCC	0.94	0.8	0.92	0.83
log.sigma.2.0.mm.3D_glcm_SumSquares	Correlation	0.94	0.8	0.92	0.83
log.sigma.2.0.mm.3D_glcm_SumSquares	R2	0.88	0.64	0.85	0.68
log.sigma.2.0.mm.3D_glcm_SumSquares	RMSE	0.35	0.6	0.39	0.57
log.sigma.2.0.mm.3D_glcm_SumSquares	TDI	0.7	1.25	0.77	1.16
log.sigma.2.0.mm.3D_glcm_SumSquares	Euclidean Distance	24.4454	43.5384	26.9017	40.4288
log.sigma.2.0.mm.3D_glrlm_GrayLevelNonUniformity	CCC	0.63	0.45	0.94	0.53
log.sigma.2.0.mm.3D_glrlm_GrayLevelNonUniformity	Correlation	0.63	0.45	0.94	0.53
log.sigma.2.0.mm.3D_glrlm_GrayLevelNonUniformity	R2	0.39	0.2	0.88	0.28
log.sigma.2.0.mm.3D_glrlm_GrayLevelNonUniformity	RMSE	0.78	0.89	0.35	0.85
log.sigma.2.0.mm.3D_glrlm_GrayLevelNonUniformity	TDI	1.7	2.06	0.68	1.9
log.sigma.2.0.mm.3D_glrlm_GrayLevelNonUniformity	Euclidean Distance	59.1378	71.9606	23.6182	66.2866
log.sigma.2.0.mm.3D_glrlm_GrayLevelNonUniformityNormalized	CCC	0.8	0.57	0.84	0.66
log.sigma.2.0.mm.3D_glrlm_GrayLevelNonUniformityNormalized	Correlation	0.8	0.57	0.84	0.66
log.sigma.2.0.mm.3D_glrlm_GrayLevelNonUniformityNormalized	R2	0.64	0.33	0.71	0.44
log.sigma.2.0.mm.3D_glrlm_GrayLevelNonUniformityNormalized	RMSE	0.6	0.82	0.54	0.75
log.sigma.2.0.mm.3D_glrlm_GrayLevelNonUniformityNormalized	TDI	1.24	1.81	1.11	1.61
log.sigma.2.0.mm.3D_glrlm_GrayLevelNonUniformityNormalized	Euclidean Distance	43.2951	63.163	38.6349	56.008
log.sigma.2.0.mm.3D_glrlm_GrayLevelVariance	CCC	0.94	0.76	0.93	0.76
log.sigma.2.0.mm.3D_glrlm_GrayLevelVariance	Correlation	0.94	0.76	0.93	0.76
log.sigma.2.0.mm.3D_glrlm_GrayLevelVariance	R2	0.87	0.57	0.86	0.58
log.sigma.2.0.mm.3D_glrlm_GrayLevelVariance	RMSE	0.36	0.66	0.37	0.65
log.sigma.2.0.mm.3D_glrlm_GrayLevelVariance	TDI	0.71	1.37	0.75	1.35
log.sigma.2.0.mm.3D_glrlm_GrayLevelVariance	Euclidean Distance	24.5954	47.6495	26.199	47.0539
log.sigma.2.0.mm.3D_glrlm_HighGrayLevelRunEmphasis	CCC	0.83	0.45	0.82	0.57
log.sigma.2.0.mm.3D_glrlm_HighGrayLevelRunEmphasis	Correlation	0.83	0.45	0.82	0.57
log.sigma.2.0.mm.3D_glrlm_HighGrayLevelRunEmphasis	R2	0.68	0.21	0.67	0.32
log.sigma.2.0.mm.3D_glrlm_HighGrayLevelRunEmphasis	RMSE	0.57	0.89	0.57	0.82
log.sigma.2.0.mm.3D_glrlm_HighGrayLevelRunEmphasis	TDI	1.16	2.05	1.18	1.82
log.sigma.2.0.mm.3D_glrlm_HighGrayLevelRunEmphasis	Euclidean Distance	40.3903	71.3864	41.07	63.5989
log.sigma.2.0.mm.3D_glrlm_LongRunEmphasis	CCC	0.94	0.75	0.96	0.73
log.sigma.2.0.mm.3D_glrlm_LongRunEmphasis	Correlation	0.94	0.75	0.96	0.73
log.sigma.2.0.mm.3D_glrlm_LongRunEmphasis	R2	0.88	0.56	0.92	0.53
log.sigma.2.0.mm.3D_glrlm_LongRunEmphasis	RMSE	0.35	0.66	0.28	0.69
log.sigma.2.0.mm.3D_glrlm_LongRunEmphasis	TDI	0.68	1.39	0.56	1.45
log.sigma.2.0.mm.3D_glrlm_LongRunEmphasis	Euclidean Distance	23.5754	48.4374	19.4975	50.6204
log.sigma.2.0.mm.3D_glrlm_LongRunHighGrayLevelEmphasis	CCC	0.69	0.28	0.7	0.4
log.sigma.2.0.mm.3D_glrlm_LongRunHighGrayLevelEmphasis	Correlation	0.69	0.28	0.7	0.4
log.sigma.2.0.mm.3D_glrlm_LongRunHighGrayLevelEmphasis	R2	0.48	0.08	0.5	0.16
log.sigma.2.0.mm.3D_glrlm_LongRunHighGrayLevelEmphasis	RMSE	0.72	0.96	0.71	0.92
log.sigma.2.0.mm.3D_glrlm_LongRunHighGrayLevelEmphasis	TDI	1.54	2.35	1.51	2.15
log.sigma.2.0.mm.3D_glrlm_LongRunHighGrayLevelEmphasis	Euclidean Distance	53.7998	81.8174	52.5729	75.1453
log.sigma.2.0.mm.3D_glrlm_LongRunLowGrayLevelEmphasis	CCC	0.54	0.1	0.35	0.15
log.sigma.2.0.mm.3D_glrlm_LongRunLowGrayLevelEmphasis	Correlation	0.54	0.1	0.35	0.15
log.sigma.2.0.mm.3D_glrlm_LongRunLowGrayLevelEmphasis	R2	0.3	0.01	0.13	0.02
log.sigma.2.0.mm.3D_glrlm_LongRunLowGrayLevelEmphasis	RMSE	0.84	0.99	0.93	0.99
log.sigma.2.0.mm.3D_glrlm_LongRunLowGrayLevelEmphasis	TDI	1.87	2.63	2.23	2.56
log.sigma.2.0.mm.3D_glrlm_LongRunLowGrayLevelEmphasis	Euclidean Distance	65.3012	91.7218	77.6831	89.1636
log.sigma.2.0.mm.3D_glrlm_LowGrayLevelRunEmphasis	CCC	0.47	0.04	0.38	0.13
log.sigma.2.0.mm.3D_glrlm_LowGrayLevelRunEmphasis	Correlation	0.47	0.04	0.38	0.13
log.sigma.2.0.mm.3D_glrlm_LowGrayLevelRunEmphasis	R2	0.22	0	0.14	0.02
log.sigma.2.0.mm.3D_glrlm_LowGrayLevelRunEmphasis	RMSE	0.88	1	0.93	0.99
log.sigma.2.0.mm.3D_glrlm_LowGrayLevelRunEmphasis	TDI	2.02	2.71	2.19	2.59
log.sigma.2.0.mm.3D_glrlm_LowGrayLevelRunEmphasis	Euclidean Distance	70.4031	94.6175	76.2495	90.1505
log.sigma.2.0.mm.3D_glrlm_RunEntropy	CCC	0.84	0.62	0.86	0.67
log.sigma.2.0.mm.3D_glrlm_RunEntropy	Correlation	0.84	0.62	0.86	0.67
log.sigma.2.0.mm.3D_glrlm_RunEntropy	R2	0.7	0.39	0.74	0.45
log.sigma.2.0.mm.3D_glrlm_RunEntropy	RMSE	0.55	0.78	0.51	0.74
log.sigma.2.0.mm.3D_glrlm_RunEntropy	TDI	1.11	1.71	1.03	1.59
log.sigma.2.0.mm.3D_glrlm_RunEntropy	Euclidean Distance	38.7131	59.53	35.7984	55.3887
log.sigma.2.0.mm.3D_glrlm_RunLengthNonUniformity	CCC	0.62	0.36	0.92	0.47
log.sigma.2.0.mm.3D_glrlm_RunLengthNonUniformity	Correlation	0.62	0.36	0.92	0.47
log.sigma.2.0.mm.3D_glrlm_RunLengthNonUniformity	R2	0.39	0.13	0.86	0.22
log.sigma.2.0.mm.3D_glrlm_RunLengthNonUniformity	RMSE	0.78	0.93	0.37	0.88
log.sigma.2.0.mm.3D_glrlm_RunLengthNonUniformity	TDI	1.71	2.22	0.76	2.03
log.sigma.2.0.mm.3D_glrlm_RunLengthNonUniformity	Euclidean Distance	59.5269	77.3045	26.4923	70.6845
log.sigma.2.0.mm.3D_glrlm_RunLengthNonUniformityNormalized	CCC	0.94	0.71	0.95	0.7
log.sigma.2.0.mm.3D_glrlm_RunLengthNonUniformityNormalized	Correlation	0.94	0.71	0.95	0.7
log.sigma.2.0.mm.3D_glrlm_RunLengthNonUniformityNormalized	R2	0.88	0.5	0.89	0.5
log.sigma.2.0.mm.3D_glrlm_RunLengthNonUniformityNormalized	RMSE	0.35	0.71	0.33	0.71
log.sigma.2.0.mm.3D_glrlm_RunLengthNonUniformityNormalized	TDI	0.7	1.5	0.65	1.51
log.sigma.2.0.mm.3D_glrlm_RunLengthNonUniformityNormalized	Euclidean Distance	24.4765	52.2285	22.5924	52.5557
log.sigma.2.0.mm.3D_glrlm_RunPercentage	CCC	0.93	0.72	0.94	0.72
log.sigma.2.0.mm.3D_glrlm_RunPercentage	Correlation	0.93	0.72	0.94	0.72
log.sigma.2.0.mm.3D_glrlm_RunPercentage	R2	0.86	0.52	0.89	0.52
log.sigma.2.0.mm.3D_glrlm_RunPercentage	RMSE	0.37	0.69	0.33	0.69
log.sigma.2.0.mm.3D_glrlm_RunPercentage	TDI	0.74	1.46	0.66	1.47
log.sigma.2.0.mm.3D_glrlm_RunPercentage	Euclidean Distance	25.9713	50.7621	22.8565	51.3404
log.sigma.2.0.mm.3D_glrlm_RunVariance	CCC	0.94	0.76	0.96	0.73
log.sigma.2.0.mm.3D_glrlm_RunVariance	Correlation	0.94	0.76	0.96	0.73
log.sigma.2.0.mm.3D_glrlm_RunVariance	R2	0.89	0.58	0.93	0.54
log.sigma.2.0.mm.3D_glrlm_RunVariance	RMSE	0.33	0.65	0.26	0.68
log.sigma.2.0.mm.3D_glrlm_RunVariance	TDI	0.66	1.34	0.53	1.43
log.sigma.2.0.mm.3D_glrlm_RunVariance	Euclidean Distance	22.9209	46.8979	18.4414	49.8768
log.sigma.2.0.mm.3D_glrlm_ShortRunEmphasis	CCC	0.91	0.66	0.92	0.67
log.sigma.2.0.mm.3D_glrlm_ShortRunEmphasis	Correlation	0.91	0.66	0.92	0.67
log.sigma.2.0.mm.3D_glrlm_ShortRunEmphasis	R2	0.82	0.44	0.85	0.45
log.sigma.2.0.mm.3D_glrlm_ShortRunEmphasis	RMSE	0.42	0.75	0.39	0.74
log.sigma.2.0.mm.3D_glrlm_ShortRunEmphasis	TDI	0.84	1.61	0.77	1.6
log.sigma.2.0.mm.3D_glrlm_ShortRunEmphasis	Euclidean Distance	29.3375	55.9692	26.7763	55.7627
log.sigma.2.0.mm.3D_glrlm_ShortRunHighGrayLevelEmphasis	CCC	0.84	0.48	0.83	0.59
log.sigma.2.0.mm.3D_glrlm_ShortRunHighGrayLevelEmphasis	Correlation	0.84	0.48	0.83	0.59
log.sigma.2.0.mm.3D_glrlm_ShortRunHighGrayLevelEmphasis	R2	0.71	0.23	0.69	0.35
log.sigma.2.0.mm.3D_glrlm_ShortRunHighGrayLevelEmphasis	RMSE	0.54	0.88	0.56	0.81
log.sigma.2.0.mm.3D_glrlm_ShortRunHighGrayLevelEmphasis	TDI	1.1	1.99	1.14	1.78
log.sigma.2.0.mm.3D_glrlm_ShortRunHighGrayLevelEmphasis	Euclidean Distance	38.4935	69.5201	39.7767	62.0773
log.sigma.2.0.mm.3D_glrlm_ShortRunLowGrayLevelEmphasis	CCC	0.48	0.02	0.42	0.15
log.sigma.2.0.mm.3D_glrlm_ShortRunLowGrayLevelEmphasis	Correlation	0.48	0.02	0.42	0.15
log.sigma.2.0.mm.3D_glrlm_ShortRunLowGrayLevelEmphasis	R2	0.23	0	0.17	0.02
log.sigma.2.0.mm.3D_glrlm_ShortRunLowGrayLevelEmphasis	RMSE	0.88	1	0.91	0.99
log.sigma.2.0.mm.3D_glrlm_ShortRunLowGrayLevelEmphasis	TDI	2.01	2.74	2.12	2.56
log.sigma.2.0.mm.3D_glrlm_ShortRunLowGrayLevelEmphasis	Euclidean Distance	69.9237	95.4693	73.8086	89.3706
log.sigma.2.0.mm.3D_glszm_GrayLevelNonUniformity	CCC	0.77	0.14	0.9	0.32
log.sigma.2.0.mm.3D_glszm_GrayLevelNonUniformity	Correlation	0.77	0.14	0.9	0.32
log.sigma.2.0.mm.3D_glszm_GrayLevelNonUniformity	R2	0.6	0.02	0.82	0.11
log.sigma.2.0.mm.3D_glszm_GrayLevelNonUniformity	RMSE	0.63	0.99	0.42	0.94
log.sigma.2.0.mm.3D_glszm_GrayLevelNonUniformity	TDI	1.32	2.57	0.86	2.28
log.sigma.2.0.mm.3D_glszm_GrayLevelNonUniformity	Euclidean Distance	45.9876	89.7535	29.9112	79.4203
log.sigma.2.0.mm.3D_glszm_GrayLevelNonUniformityNormalized	CCC	0.65	0.39	0.67	0.5
log.sigma.2.0.mm.3D_glszm_GrayLevelNonUniformityNormalized	Correlation	0.65	0.39	0.67	0.5
log.sigma.2.0.mm.3D_glszm_GrayLevelNonUniformityNormalized	R2	0.42	0.15	0.45	0.25
log.sigma.2.0.mm.3D_glszm_GrayLevelNonUniformityNormalized	RMSE	0.76	0.92	0.74	0.87
log.sigma.2.0.mm.3D_glszm_GrayLevelNonUniformityNormalized	TDI	1.64	2.17	1.59	1.97
log.sigma.2.0.mm.3D_glszm_GrayLevelNonUniformityNormalized	Euclidean Distance	57.3388	75.6216	55.5939	68.6176
log.sigma.2.0.mm.3D_glszm_GrayLevelVariance	CCC	0.92	0.74	0.92	0.75
log.sigma.2.0.mm.3D_glszm_GrayLevelVariance	Correlation	0.92	0.74	0.92	0.75
log.sigma.2.0.mm.3D_glszm_GrayLevelVariance	R2	0.85	0.55	0.85	0.57
log.sigma.2.0.mm.3D_glszm_GrayLevelVariance	RMSE	0.39	0.67	0.39	0.66
log.sigma.2.0.mm.3D_glszm_GrayLevelVariance	TDI	0.78	1.41	0.76	1.37
log.sigma.2.0.mm.3D_glszm_GrayLevelVariance	Euclidean Distance	27.041	49.3209	26.5672	47.8422
log.sigma.2.0.mm.3D_glszm_HighGrayLevelZoneEmphasis	CCC	0.84	0.46	0.83	0.57
log.sigma.2.0.mm.3D_glszm_HighGrayLevelZoneEmphasis	Correlation	0.84	0.46	0.83	0.57
log.sigma.2.0.mm.3D_glszm_HighGrayLevelZoneEmphasis	R2	0.7	0.21	0.68	0.33
log.sigma.2.0.mm.3D_glszm_HighGrayLevelZoneEmphasis	RMSE	0.55	0.89	0.57	0.82
log.sigma.2.0.mm.3D_glszm_HighGrayLevelZoneEmphasis	TDI	1.12	2.04	1.16	1.81
log.sigma.2.0.mm.3D_glszm_HighGrayLevelZoneEmphasis	Euclidean Distance	39.2248	71.2895	40.2982	63.1978
log.sigma.2.0.mm.3D_glszm_LargeAreaEmphasis	CCC	0.77	0.45	0.79	0.45
log.sigma.2.0.mm.3D_glszm_LargeAreaEmphasis	Correlation	0.77	0.45	0.79	0.45
log.sigma.2.0.mm.3D_glszm_LargeAreaEmphasis	R2	0.59	0.2	0.62	0.2
log.sigma.2.0.mm.3D_glszm_LargeAreaEmphasis	RMSE	0.64	0.89	0.62	0.89
log.sigma.2.0.mm.3D_glszm_LargeAreaEmphasis	TDI	1.33	2.06	1.27	2.06
log.sigma.2.0.mm.3D_glszm_LargeAreaEmphasis	Euclidean Distance	46.4696	71.9189	44.3514	71.9401
log.sigma.2.0.mm.3D_glszm_LargeAreaHighGrayLevelEmphasis	CCC	0.39	0.35	0.82	0.25
log.sigma.2.0.mm.3D_glszm_LargeAreaHighGrayLevelEmphasis	Correlation	0.39	0.35	0.82	0.25
log.sigma.2.0.mm.3D_glszm_LargeAreaHighGrayLevelEmphasis	R2	0.15	0.12	0.68	0.06
log.sigma.2.0.mm.3D_glszm_LargeAreaHighGrayLevelEmphasis	RMSE	0.92	0.94	0.57	0.97
log.sigma.2.0.mm.3D_glszm_LargeAreaHighGrayLevelEmphasis	TDI	2.17	2.23	1.16	2.4
log.sigma.2.0.mm.3D_glszm_LargeAreaHighGrayLevelEmphasis	Euclidean Distance	75.6377	77.7696	40.4667	83.6368
log.sigma.2.0.mm.3D_glszm_LargeAreaLowGrayLevelEmphasis	CCC	0.93	0.26	0.24	0.45
log.sigma.2.0.mm.3D_glszm_LargeAreaLowGrayLevelEmphasis	Correlation	0.93	0.26	0.24	0.45
log.sigma.2.0.mm.3D_glszm_LargeAreaLowGrayLevelEmphasis	R2	0.86	0.07	0.06	0.2
log.sigma.2.0.mm.3D_glszm_LargeAreaLowGrayLevelEmphasis	RMSE	0.37	0.96	0.97	0.89
log.sigma.2.0.mm.3D_glszm_LargeAreaLowGrayLevelEmphasis	TDI	0.75	2.38	2.42	2.06
log.sigma.2.0.mm.3D_glszm_LargeAreaLowGrayLevelEmphasis	Euclidean Distance	26.2206	83.1119	84.4751	71.8579
log.sigma.2.0.mm.3D_glszm_LowGrayLevelZoneEmphasis	CCC	0.49	0.05	0.46	0.19
log.sigma.2.0.mm.3D_glszm_LowGrayLevelZoneEmphasis	Correlation	0.49	0.05	0.46	0.19
log.sigma.2.0.mm.3D_glszm_LowGrayLevelZoneEmphasis	R2	0.24	0	0.21	0.04
log.sigma.2.0.mm.3D_glszm_LowGrayLevelZoneEmphasis	RMSE	0.87	1	0.89	0.98
log.sigma.2.0.mm.3D_glszm_LowGrayLevelZoneEmphasis	TDI	1.98	2.7	2.05	2.5
log.sigma.2.0.mm.3D_glszm_LowGrayLevelZoneEmphasis	Euclidean Distance	68.9694	94.0417	71.3271	87.0528
log.sigma.2.0.mm.3D_glszm_SizeZoneNonUniformity	CCC	0.86	0.39	0.93	0.58
log.sigma.2.0.mm.3D_glszm_SizeZoneNonUniformity	Correlation	0.86	0.39	0.93	0.58
log.sigma.2.0.mm.3D_glszm_SizeZoneNonUniformity	R2	0.74	0.15	0.87	0.34
log.sigma.2.0.mm.3D_glszm_SizeZoneNonUniformity	RMSE	0.51	0.92	0.36	0.81
log.sigma.2.0.mm.3D_glszm_SizeZoneNonUniformity	TDI	1.03	2.17	0.72	1.79
log.sigma.2.0.mm.3D_glszm_SizeZoneNonUniformity	Euclidean Distance	36.0317	75.7551	24.9623	62.3858
log.sigma.2.0.mm.3D_glszm_SizeZoneNonUniformityNormalized	CCC	0.85	0.51	0.69	0.56
log.sigma.2.0.mm.3D_glszm_SizeZoneNonUniformityNormalized	Correlation	0.85	0.51	0.69	0.56
log.sigma.2.0.mm.3D_glszm_SizeZoneNonUniformityNormalized	R2	0.72	0.26	0.47	0.31
log.sigma.2.0.mm.3D_glszm_SizeZoneNonUniformityNormalized	RMSE	0.53	0.86	0.73	0.83
log.sigma.2.0.mm.3D_glszm_SizeZoneNonUniformityNormalized	TDI	1.07	1.94	1.55	1.85
log.sigma.2.0.mm.3D_glszm_SizeZoneNonUniformityNormalized	Euclidean Distance	37.3969	67.5942	54.1474	64.4554
log.sigma.2.0.mm.3D_glszm_SmallAreaEmphasis	CCC	0.84	0.57	0.63	0.57
log.sigma.2.0.mm.3D_glszm_SmallAreaEmphasis	Correlation	0.84	0.57	0.63	0.57
log.sigma.2.0.mm.3D_glszm_SmallAreaEmphasis	R2	0.71	0.32	0.4	0.33
log.sigma.2.0.mm.3D_glszm_SmallAreaEmphasis	RMSE	0.54	0.82	0.77	0.82
log.sigma.2.0.mm.3D_glszm_SmallAreaEmphasis	TDI	1.1	1.83	1.69	1.81
log.sigma.2.0.mm.3D_glszm_SmallAreaEmphasis	Euclidean Distance	38.422	63.6511	58.8842	63.1235
log.sigma.2.0.mm.3D_glszm_SmallAreaHighGrayLevelEmphasis	CCC	0.86	0.51	0.83	0.62
log.sigma.2.0.mm.3D_glszm_SmallAreaHighGrayLevelEmphasis	Correlation	0.86	0.51	0.83	0.62
log.sigma.2.0.mm.3D_glszm_SmallAreaHighGrayLevelEmphasis	R2	0.75	0.26	0.69	0.38
log.sigma.2.0.mm.3D_glszm_SmallAreaHighGrayLevelEmphasis	RMSE	0.5	0.86	0.56	0.78
log.sigma.2.0.mm.3D_glszm_SmallAreaHighGrayLevelEmphasis	TDI	1.02	1.94	1.13	1.71
log.sigma.2.0.mm.3D_glszm_SmallAreaHighGrayLevelEmphasis	Euclidean Distance	35.5336	67.5323	39.4744	59.545
log.sigma.2.0.mm.3D_glszm_SmallAreaLowGrayLevelEmphasis	CCC	0.31	0.03	0.31	0.15
log.sigma.2.0.mm.3D_glszm_SmallAreaLowGrayLevelEmphasis	Correlation	0.31	0.03	0.31	0.15
log.sigma.2.0.mm.3D_glszm_SmallAreaLowGrayLevelEmphasis	R2	0.09	0	0.1	0.02
log.sigma.2.0.mm.3D_glszm_SmallAreaLowGrayLevelEmphasis	RMSE	0.95	1	0.95	0.99
log.sigma.2.0.mm.3D_glszm_SmallAreaLowGrayLevelEmphasis	TDI	2.31	2.74	2.3	2.55
log.sigma.2.0.mm.3D_glszm_SmallAreaLowGrayLevelEmphasis	Euclidean Distance	80.5633	95.4283	80.359	89.0574
log.sigma.2.0.mm.3D_glszm_ZoneEntropy	CCC	0.77	0.33	0.76	0.45
log.sigma.2.0.mm.3D_glszm_ZoneEntropy	Correlation	0.77	0.33	0.76	0.45
log.sigma.2.0.mm.3D_glszm_ZoneEntropy	R2	0.6	0.11	0.58	0.21
log.sigma.2.0.mm.3D_glszm_ZoneEntropy	RMSE	0.63	0.94	0.65	0.89
log.sigma.2.0.mm.3D_glszm_ZoneEntropy	TDI	1.32	2.27	1.35	2.05
log.sigma.2.0.mm.3D_glszm_ZoneEntropy	Euclidean Distance	45.8794	79.1003	47.1557	71.3627
log.sigma.2.0.mm.3D_glszm_ZonePercentage	CCC	0.91	0.61	0.9	0.64
log.sigma.2.0.mm.3D_glszm_ZonePercentage	Correlation	0.91	0.61	0.9	0.64
log.sigma.2.0.mm.3D_glszm_ZonePercentage	R2	0.84	0.37	0.81	0.41
log.sigma.2.0.mm.3D_glszm_ZonePercentage	RMSE	0.4	0.79	0.44	0.77
log.sigma.2.0.mm.3D_glszm_ZonePercentage	TDI	0.81	1.74	0.86	1.65
log.sigma.2.0.mm.3D_glszm_ZonePercentage	Euclidean Distance	28.2333	60.6476	30.1472	57.6949
log.sigma.2.0.mm.3D_glszm_ZoneVariance	CCC	0.77	0.45	0.79	0.44
log.sigma.2.0.mm.3D_glszm_ZoneVariance	Correlation	0.77	0.45	0.79	0.44
log.sigma.2.0.mm.3D_glszm_ZoneVariance	R2	0.59	0.2	0.63	0.2
log.sigma.2.0.mm.3D_glszm_ZoneVariance	RMSE	0.64	0.89	0.61	0.89
log.sigma.2.0.mm.3D_glszm_ZoneVariance	TDI	1.34	2.06	1.26	2.07
log.sigma.2.0.mm.3D_glszm_ZoneVariance	Euclidean Distance	46.6548	71.8945	43.8202	72.0818
log.sigma.2.0.mm.3D_gldm_DependenceEntropy	CCC	0.76	0.44	0.78	0.55
log.sigma.2.0.mm.3D_gldm_DependenceEntropy	Correlation	0.76	0.44	0.78	0.55
log.sigma.2.0.mm.3D_gldm_DependenceEntropy	R2	0.58	0.2	0.61	0.3
log.sigma.2.0.mm.3D_gldm_DependenceEntropy	RMSE	0.65	0.89	0.62	0.84
log.sigma.2.0.mm.3D_gldm_DependenceEntropy	TDI	1.35	2.07	1.29	1.86
log.sigma.2.0.mm.3D_gldm_DependenceEntropy	Euclidean Distance	46.9618	72.1933	44.9726	64.8535
log.sigma.2.0.mm.3D_gldm_DependenceNonUniformity	CCC	0.69	0.29	0.92	0.46
log.sigma.2.0.mm.3D_gldm_DependenceNonUniformity	Correlation	0.69	0.29	0.92	0.46
log.sigma.2.0.mm.3D_gldm_DependenceNonUniformity	R2	0.48	0.09	0.85	0.21
log.sigma.2.0.mm.3D_gldm_DependenceNonUniformity	RMSE	0.72	0.95	0.39	0.89
log.sigma.2.0.mm.3D_gldm_DependenceNonUniformity	TDI	1.54	2.33	0.76	2.05
log.sigma.2.0.mm.3D_gldm_DependenceNonUniformity	Euclidean Distance	53.7922	81.2118	26.5622	71.3379
log.sigma.2.0.mm.3D_gldm_DependenceNonUniformityNormalized	CCC	0.8	0.46	0.83	0.6
log.sigma.2.0.mm.3D_gldm_DependenceNonUniformityNormalized	Correlation	0.8	0.46	0.83	0.6
log.sigma.2.0.mm.3D_gldm_DependenceNonUniformityNormalized	R2	0.65	0.21	0.69	0.36
log.sigma.2.0.mm.3D_gldm_DependenceNonUniformityNormalized	RMSE	0.59	0.89	0.56	0.8
log.sigma.2.0.mm.3D_gldm_DependenceNonUniformityNormalized	TDI	1.22	2.04	1.15	1.75
log.sigma.2.0.mm.3D_gldm_DependenceNonUniformityNormalized	Euclidean Distance	42.7144	71.0195	39.9269	61.1304
log.sigma.2.0.mm.3D_gldm_DependenceVariance	CCC	0.93	0.76	0.95	0.74
log.sigma.2.0.mm.3D_gldm_DependenceVariance	Correlation	0.93	0.76	0.95	0.74
log.sigma.2.0.mm.3D_gldm_DependenceVariance	R2	0.87	0.58	0.91	0.54
log.sigma.2.0.mm.3D_gldm_DependenceVariance	RMSE	0.36	0.65	0.3	0.68
log.sigma.2.0.mm.3D_gldm_DependenceVariance	TDI	0.71	1.35	0.6	1.42
log.sigma.2.0.mm.3D_gldm_DependenceVariance	Euclidean Distance	24.8177	47.2213	20.7659	49.4645
log.sigma.2.0.mm.3D_gldm_GrayLevelNonUniformity	CCC	0.69	0.58	0.95	0.58
log.sigma.2.0.mm.3D_gldm_GrayLevelNonUniformity	Correlation	0.69	0.58	0.95	0.58
log.sigma.2.0.mm.3D_gldm_GrayLevelNonUniformity	R2	0.47	0.34	0.91	0.34
log.sigma.2.0.mm.3D_gldm_GrayLevelNonUniformity	RMSE	0.73	0.81	0.3	0.81
log.sigma.2.0.mm.3D_gldm_GrayLevelNonUniformity	TDI	1.55	1.79	0.6	1.79
log.sigma.2.0.mm.3D_gldm_GrayLevelNonUniformity	Euclidean Distance	54.0627	62.4078	20.8871	62.3622
log.sigma.2.0.mm.3D_gldm_GrayLevelVariance	CCC	0.94	0.76	0.93	0.76
log.sigma.2.0.mm.3D_gldm_GrayLevelVariance	Correlation	0.94	0.76	0.93	0.76
log.sigma.2.0.mm.3D_gldm_GrayLevelVariance	R2	0.87	0.57	0.86	0.58
log.sigma.2.0.mm.3D_gldm_GrayLevelVariance	RMSE	0.36	0.66	0.37	0.65
log.sigma.2.0.mm.3D_gldm_GrayLevelVariance	TDI	0.71	1.37	0.75	1.35
log.sigma.2.0.mm.3D_gldm_GrayLevelVariance	Euclidean Distance	24.6187	47.6103	26.2713	46.9837
log.sigma.2.0.mm.3D_gldm_HighGrayLevelEmphasis	CCC	0.83	0.45	0.82	0.57
log.sigma.2.0.mm.3D_gldm_HighGrayLevelEmphasis	Correlation	0.83	0.45	0.82	0.57
log.sigma.2.0.mm.3D_gldm_HighGrayLevelEmphasis	R2	0.68	0.21	0.67	0.32
log.sigma.2.0.mm.3D_gldm_HighGrayLevelEmphasis	RMSE	0.57	0.89	0.57	0.82
log.sigma.2.0.mm.3D_gldm_HighGrayLevelEmphasis	TDI	1.16	2.05	1.18	1.83
log.sigma.2.0.mm.3D_gldm_HighGrayLevelEmphasis	Euclidean Distance	40.4303	71.4649	41.112	63.7107
log.sigma.2.0.mm.3D_gldm_LargeDependenceEmphasis	CCC	0.95	0.77	0.96	0.74
log.sigma.2.0.mm.3D_gldm_LargeDependenceEmphasis	Correlation	0.95	0.77	0.96	0.74
log.sigma.2.0.mm.3D_gldm_LargeDependenceEmphasis	R2	0.9	0.59	0.92	0.55
log.sigma.2.0.mm.3D_gldm_LargeDependenceEmphasis	RMSE	0.32	0.64	0.28	0.67
log.sigma.2.0.mm.3D_gldm_LargeDependenceEmphasis	TDI	0.64	1.34	0.57	1.4
log.sigma.2.0.mm.3D_gldm_LargeDependenceEmphasis	Euclidean Distance	22.2409	46.6923	19.8743	48.9893
log.sigma.2.0.mm.3D_gldm_LargeDependenceHighGrayLevelEmphasis	CCC	0.57	0.24	0.65	0.32
log.sigma.2.0.mm.3D_gldm_LargeDependenceHighGrayLevelEmphasis	Correlation	0.57	0.24	0.65	0.32
log.sigma.2.0.mm.3D_gldm_LargeDependenceHighGrayLevelEmphasis	R2	0.32	0.06	0.42	0.1
log.sigma.2.0.mm.3D_gldm_LargeDependenceHighGrayLevelEmphasis	RMSE	0.82	0.97	0.76	0.95
log.sigma.2.0.mm.3D_gldm_LargeDependenceHighGrayLevelEmphasis	TDI	1.83	2.41	1.65	2.29
log.sigma.2.0.mm.3D_gldm_LargeDependenceHighGrayLevelEmphasis	Euclidean Distance	63.7169	84.0367	57.4642	79.9838
log.sigma.2.0.mm.3D_gldm_LargeDependenceLowGrayLevelEmphasis	CCC	0.58	0.23	0.5	0.18
log.sigma.2.0.mm.3D_gldm_LargeDependenceLowGrayLevelEmphasis	Correlation	0.58	0.23	0.5	0.18
log.sigma.2.0.mm.3D_gldm_LargeDependenceLowGrayLevelEmphasis	R2	0.33	0.05	0.25	0.03
log.sigma.2.0.mm.3D_gldm_LargeDependenceLowGrayLevelEmphasis	RMSE	0.82	0.97	0.87	0.98
log.sigma.2.0.mm.3D_gldm_LargeDependenceLowGrayLevelEmphasis	TDI	1.8	2.44	1.96	2.51
log.sigma.2.0.mm.3D_gldm_LargeDependenceLowGrayLevelEmphasis	Euclidean Distance	62.8413	85.0085	68.3913	87.4994
log.sigma.2.0.mm.3D_gldm_LowGrayLevelEmphasis	CCC	0.42	0.04	0.35	0.13
log.sigma.2.0.mm.3D_gldm_LowGrayLevelEmphasis	Correlation	0.42	0.04	0.35	0.13
log.sigma.2.0.mm.3D_gldm_LowGrayLevelEmphasis	R2	0.18	0	0.12	0.02
log.sigma.2.0.mm.3D_gldm_LowGrayLevelEmphasis	RMSE	0.91	1	0.94	0.99
log.sigma.2.0.mm.3D_gldm_LowGrayLevelEmphasis	TDI	2.1	2.71	2.23	2.58
log.sigma.2.0.mm.3D_gldm_LowGrayLevelEmphasis	Euclidean Distance	73.3152	94.4636	77.8932	89.907
log.sigma.2.0.mm.3D_gldm_SmallDependenceEmphasis	CCC	0.91	0.6	0.89	0.64
log.sigma.2.0.mm.3D_gldm_SmallDependenceEmphasis	Correlation	0.91	0.6	0.89	0.64
log.sigma.2.0.mm.3D_gldm_SmallDependenceEmphasis	R2	0.82	0.36	0.79	0.41
log.sigma.2.0.mm.3D_gldm_SmallDependenceEmphasis	RMSE	0.42	0.8	0.46	0.77
log.sigma.2.0.mm.3D_gldm_SmallDependenceEmphasis	TDI	0.84	1.75	0.91	1.66
log.sigma.2.0.mm.3D_gldm_SmallDependenceEmphasis	Euclidean Distance	29.4285	61.1252	31.8292	57.775
log.sigma.2.0.mm.3D_gldm_SmallDependenceHighGrayLevelEmphasis	CCC	0.91	0.63	0.88	0.69
log.sigma.2.0.mm.3D_gldm_SmallDependenceHighGrayLevelEmphasis	Correlation	0.91	0.63	0.88	0.69
log.sigma.2.0.mm.3D_gldm_SmallDependenceHighGrayLevelEmphasis	R2	0.83	0.39	0.78	0.48
log.sigma.2.0.mm.3D_gldm_SmallDependenceHighGrayLevelEmphasis	RMSE	0.41	0.78	0.47	0.72
log.sigma.2.0.mm.3D_gldm_SmallDependenceHighGrayLevelEmphasis	TDI	0.84	1.7	0.95	1.54
log.sigma.2.0.mm.3D_gldm_SmallDependenceHighGrayLevelEmphasis	Euclidean Distance	29.1268	59.1654	33.2649	53.5582
log.sigma.2.0.mm.3D_gldm_SmallDependenceLowGrayLevelEmphasis	CCC	0.15	0.01	0.14	0.12
log.sigma.2.0.mm.3D_gldm_SmallDependenceLowGrayLevelEmphasis	Correlation	0.15	0.01	0.14	0.12
log.sigma.2.0.mm.3D_gldm_SmallDependenceLowGrayLevelEmphasis	R2	0.02	0	0.02	0.01
log.sigma.2.0.mm.3D_gldm_SmallDependenceLowGrayLevelEmphasis	RMSE	0.99	1	0.99	0.99
log.sigma.2.0.mm.3D_gldm_SmallDependenceLowGrayLevelEmphasis	TDI	2.55	2.76	2.58	2.6
log.sigma.2.0.mm.3D_gldm_SmallDependenceLowGrayLevelEmphasis	Euclidean Distance	88.9297	96.2737	89.8848	90.6593
log.sigma.2.0.mm.3D_ngtdm_Busyness	CCC	0.77	0.48	0.69	0.5
log.sigma.2.0.mm.3D_ngtdm_Busyness	Correlation	0.77	0.48	0.69	0.5
log.sigma.2.0.mm.3D_ngtdm_Busyness	R2	0.59	0.23	0.47	0.25
log.sigma.2.0.mm.3D_ngtdm_Busyness	RMSE	0.64	0.88	0.73	0.87
log.sigma.2.0.mm.3D_ngtdm_Busyness	TDI	1.33	2.01	1.55	1.97
log.sigma.2.0.mm.3D_ngtdm_Busyness	Euclidean Distance	46.3356	70.0006	53.8997	68.606
log.sigma.2.0.mm.3D_ngtdm_Coarseness	CCC	0.02	0	0	0.1
log.sigma.2.0.mm.3D_ngtdm_Coarseness	Correlation	0.02	0	0	0.1
log.sigma.2.0.mm.3D_ngtdm_Coarseness	R2	0	0	0	0.01
log.sigma.2.0.mm.3D_ngtdm_Coarseness	RMSE	1	1	1	0.99
log.sigma.2.0.mm.3D_ngtdm_Coarseness	TDI	2.75	2.77	2.78	2.62
log.sigma.2.0.mm.3D_ngtdm_Coarseness	Euclidean Distance	95.7351	96.6979	96.8237	91.4393
log.sigma.2.0.mm.3D_ngtdm_Complexity	CCC	0.96	0.82	0.96	0.83
log.sigma.2.0.mm.3D_ngtdm_Complexity	Correlation	0.96	0.82	0.96	0.83
log.sigma.2.0.mm.3D_ngtdm_Complexity	R2	0.92	0.67	0.92	0.69
log.sigma.2.0.mm.3D_ngtdm_Complexity	RMSE	0.28	0.57	0.28	0.56
log.sigma.2.0.mm.3D_ngtdm_Complexity	TDI	0.56	1.17	0.55	1.14
log.sigma.2.0.mm.3D_ngtdm_Complexity	Euclidean Distance	19.5123	40.9232	19.1445	39.7118
log.sigma.2.0.mm.3D_ngtdm_Contrast	CCC	0.31	0.03	0.41	0.16
log.sigma.2.0.mm.3D_ngtdm_Contrast	Correlation	0.31	0.03	0.41	0.16
log.sigma.2.0.mm.3D_ngtdm_Contrast	R2	0.1	0	0.16	0.03
log.sigma.2.0.mm.3D_ngtdm_Contrast	RMSE	0.95	1	0.92	0.98
log.sigma.2.0.mm.3D_ngtdm_Contrast	TDI	2.3	2.73	2.14	2.54
log.sigma.2.0.mm.3D_ngtdm_Contrast	Euclidean Distance	80.2572	95.3403	74.5542	88.4445
log.sigma.2.0.mm.3D_ngtdm_Strength	CCC	0.53	0.17	0.59	0.3
log.sigma.2.0.mm.3D_ngtdm_Strength	Correlation	0.53	0.17	0.59	0.3
log.sigma.2.0.mm.3D_ngtdm_Strength	R2	0.28	0.03	0.35	0.09
log.sigma.2.0.mm.3D_ngtdm_Strength	RMSE	0.85	0.98	0.81	0.95
log.sigma.2.0.mm.3D_ngtdm_Strength	TDI	1.91	2.52	1.77	2.31
log.sigma.2.0.mm.3D_ngtdm_Strength	Euclidean Distance	66.4456	87.9956	61.6354	80.6818
log.sigma.3.0.mm.3D_firstorder_10Percentile	CCC	0.93	0.78	0.92	0.77
log.sigma.3.0.mm.3D_firstorder_10Percentile	Correlation	0.93	0.78	0.92	0.77
log.sigma.3.0.mm.3D_firstorder_10Percentile	R2	0.86	0.61	0.85	0.59
log.sigma.3.0.mm.3D_firstorder_10Percentile	RMSE	0.37	0.62	0.39	0.64
log.sigma.3.0.mm.3D_firstorder_10Percentile	TDI	0.74	1.3	0.78	1.33
log.sigma.3.0.mm.3D_firstorder_10Percentile	Euclidean Distance	25.6666	45.1895	27.153	46.2299
log.sigma.3.0.mm.3D_firstorder_90Percentile	CCC	0.92	0.7	0.91	0.7
log.sigma.3.0.mm.3D_firstorder_90Percentile	Correlation	0.92	0.7	0.91	0.7
log.sigma.3.0.mm.3D_firstorder_90Percentile	R2	0.84	0.5	0.82	0.49
log.sigma.3.0.mm.3D_firstorder_90Percentile	RMSE	0.4	0.71	0.42	0.71
log.sigma.3.0.mm.3D_firstorder_90Percentile	TDI	0.8	1.51	0.85	1.51
log.sigma.3.0.mm.3D_firstorder_90Percentile	Euclidean Distance	27.9185	52.5963	29.6928	52.7215
log.sigma.3.0.mm.3D_firstorder_Energy	CCC	0.61	0.48	0.93	0.48
log.sigma.3.0.mm.3D_firstorder_Energy	Correlation	0.61	0.48	0.93	0.48
log.sigma.3.0.mm.3D_firstorder_Energy	R2	0.37	0.23	0.87	0.23
log.sigma.3.0.mm.3D_firstorder_Energy	RMSE	0.79	0.88	0.36	0.88
log.sigma.3.0.mm.3D_firstorder_Energy	TDI	1.73	2	0.71	2.01
log.sigma.3.0.mm.3D_firstorder_Energy	Euclidean Distance	60.364	69.853	24.7203	69.9597
log.sigma.3.0.mm.3D_firstorder_Entropy	CCC	0.91	0.76	0.93	0.79
log.sigma.3.0.mm.3D_firstorder_Entropy	Correlation	0.91	0.76	0.93	0.79
log.sigma.3.0.mm.3D_firstorder_Entropy	R2	0.82	0.57	0.86	0.62
log.sigma.3.0.mm.3D_firstorder_Entropy	RMSE	0.42	0.65	0.37	0.62
log.sigma.3.0.mm.3D_firstorder_Entropy	TDI	0.84	1.36	0.75	1.28
log.sigma.3.0.mm.3D_firstorder_Entropy	Euclidean Distance	29.3434	47.5196	26.2701	44.684
log.sigma.3.0.mm.3D_firstorder_InterquartileRange	CCC	0.91	0.68	0.9	0.66
log.sigma.3.0.mm.3D_firstorder_InterquartileRange	Correlation	0.91	0.68	0.9	0.66
log.sigma.3.0.mm.3D_firstorder_InterquartileRange	R2	0.83	0.46	0.82	0.44
log.sigma.3.0.mm.3D_firstorder_InterquartileRange	RMSE	0.41	0.73	0.42	0.75
log.sigma.3.0.mm.3D_firstorder_InterquartileRange	TDI	0.83	1.57	0.86	1.61
log.sigma.3.0.mm.3D_firstorder_InterquartileRange	Euclidean Distance	28.8396	54.7434	29.8726	56.0521
log.sigma.3.0.mm.3D_firstorder_Kurtosis	CCC	0.41	0.11	0.48	0.19
log.sigma.3.0.mm.3D_firstorder_Kurtosis	Correlation	0.41	0.11	0.48	0.19
log.sigma.3.0.mm.3D_firstorder_Kurtosis	R2	0.17	0.01	0.23	0.04
log.sigma.3.0.mm.3D_firstorder_Kurtosis	RMSE	0.91	0.99	0.88	0.98
log.sigma.3.0.mm.3D_firstorder_Kurtosis	TDI	2.13	2.61	1.99	2.49
log.sigma.3.0.mm.3D_firstorder_Kurtosis	Euclidean Distance	74.4108	91.1464	69.4187	86.77
log.sigma.3.0.mm.3D_firstorder_Maximum	CCC	0.94	0.78	0.94	0.81
log.sigma.3.0.mm.3D_firstorder_Maximum	Correlation	0.94	0.78	0.94	0.81
log.sigma.3.0.mm.3D_firstorder_Maximum	R2	0.88	0.6	0.88	0.65
log.sigma.3.0.mm.3D_firstorder_Maximum	RMSE	0.35	0.63	0.35	0.59
log.sigma.3.0.mm.3D_firstorder_Maximum	TDI	0.68	1.31	0.69	1.21
log.sigma.3.0.mm.3D_firstorder_Maximum	Euclidean Distance	23.853	45.5906	24.1448	42.23
log.sigma.3.0.mm.3D_firstorder_MeanAbsoluteDeviation	CCC	0.93	0.78	0.94	0.78
log.sigma.3.0.mm.3D_firstorder_MeanAbsoluteDeviation	Correlation	0.93	0.78	0.94	0.78
log.sigma.3.0.mm.3D_firstorder_MeanAbsoluteDeviation	R2	0.87	0.61	0.88	0.61
log.sigma.3.0.mm.3D_firstorder_MeanAbsoluteDeviation	RMSE	0.36	0.62	0.35	0.62
log.sigma.3.0.mm.3D_firstorder_MeanAbsoluteDeviation	TDI	0.71	1.29	0.7	1.29
log.sigma.3.0.mm.3D_firstorder_MeanAbsoluteDeviation	Euclidean Distance	24.8312	45.0856	24.4095	45.1511
log.sigma.3.0.mm.3D_firstorder_Mean	CCC	0.92	0.72	0.9	0.72
log.sigma.3.0.mm.3D_firstorder_Mean	Correlation	0.92	0.72	0.9	0.72
log.sigma.3.0.mm.3D_firstorder_Mean	R2	0.85	0.51	0.82	0.52
log.sigma.3.0.mm.3D_firstorder_Mean	RMSE	0.39	0.7	0.42	0.69
log.sigma.3.0.mm.3D_firstorder_Mean	TDI	0.78	1.48	0.86	1.46
log.sigma.3.0.mm.3D_firstorder_Mean	Euclidean Distance	27.3381	51.579	30.0508	50.9747
log.sigma.3.0.mm.3D_firstorder_Median	CCC	0.91	0.64	0.88	0.65
log.sigma.3.0.mm.3D_firstorder_Median	Correlation	0.91	0.64	0.88	0.65
log.sigma.3.0.mm.3D_firstorder_Median	R2	0.83	0.41	0.77	0.43
log.sigma.3.0.mm.3D_firstorder_Median	RMSE	0.41	0.77	0.48	0.75
log.sigma.3.0.mm.3D_firstorder_Median	TDI	0.82	1.66	0.97	1.63
log.sigma.3.0.mm.3D_firstorder_Median	Euclidean Distance	28.6475	57.8713	33.7537	56.8319
log.sigma.3.0.mm.3D_firstorder_Minimum	CCC	0.89	0.6	0.91	0.65
log.sigma.3.0.mm.3D_firstorder_Minimum	Correlation	0.89	0.6	0.91	0.65
log.sigma.3.0.mm.3D_firstorder_Minimum	R2	0.79	0.36	0.82	0.42
log.sigma.3.0.mm.3D_firstorder_Minimum	RMSE	0.46	0.8	0.42	0.76
log.sigma.3.0.mm.3D_firstorder_Minimum	TDI	0.93	1.75	0.85	1.64
log.sigma.3.0.mm.3D_firstorder_Minimum	Euclidean Distance	32.3039	60.9324	29.5009	57.2632
log.sigma.3.0.mm.3D_firstorder_Range	CCC	0.93	0.73	0.94	0.79
log.sigma.3.0.mm.3D_firstorder_Range	Correlation	0.93	0.73	0.94	0.79
log.sigma.3.0.mm.3D_firstorder_Range	R2	0.86	0.54	0.89	0.62
log.sigma.3.0.mm.3D_firstorder_Range	RMSE	0.37	0.68	0.33	0.62
log.sigma.3.0.mm.3D_firstorder_Range	TDI	0.75	1.43	0.67	1.28
log.sigma.3.0.mm.3D_firstorder_Range	Euclidean Distance	26.0611	49.9858	23.3193	44.7743
log.sigma.3.0.mm.3D_firstorder_RobustMeanAbsoluteDeviation	CCC	0.92	0.71	0.91	0.69
log.sigma.3.0.mm.3D_firstorder_RobustMeanAbsoluteDeviation	Correlation	0.92	0.71	0.91	0.69
log.sigma.3.0.mm.3D_firstorder_RobustMeanAbsoluteDeviation	R2	0.84	0.5	0.83	0.48
log.sigma.3.0.mm.3D_firstorder_RobustMeanAbsoluteDeviation	RMSE	0.4	0.71	0.41	0.72
log.sigma.3.0.mm.3D_firstorder_RobustMeanAbsoluteDeviation	TDI	0.8	1.49	0.82	1.54
log.sigma.3.0.mm.3D_firstorder_RobustMeanAbsoluteDeviation	Euclidean Distance	28.0287	52.0567	28.5055	53.6737
log.sigma.3.0.mm.3D_firstorder_RootMeanSquared	CCC	0.92	0.71	0.91	0.72
log.sigma.3.0.mm.3D_firstorder_RootMeanSquared	Correlation	0.92	0.71	0.91	0.72
log.sigma.3.0.mm.3D_firstorder_RootMeanSquared	R2	0.85	0.51	0.82	0.52
log.sigma.3.0.mm.3D_firstorder_RootMeanSquared	RMSE	0.39	0.7	0.42	0.69
log.sigma.3.0.mm.3D_firstorder_RootMeanSquared	TDI	0.77	1.49	0.85	1.47
log.sigma.3.0.mm.3D_firstorder_RootMeanSquared	Euclidean Distance	26.8896	51.8941	29.6565	51.295
log.sigma.3.0.mm.3D_firstorder_Skewness	CCC	0.62	0.3	0.65	0.3
log.sigma.3.0.mm.3D_firstorder_Skewness	Correlation	0.62	0.3	0.65	0.3
log.sigma.3.0.mm.3D_firstorder_Skewness	R2	0.39	0.09	0.42	0.09
log.sigma.3.0.mm.3D_firstorder_Skewness	RMSE	0.78	0.95	0.76	0.95
log.sigma.3.0.mm.3D_firstorder_Skewness	TDI	1.7	2.31	1.65	2.31
log.sigma.3.0.mm.3D_firstorder_Skewness	Euclidean Distance	59.3485	80.6565	57.4151	80.6801
log.sigma.3.0.mm.3D_firstorder_TotalEnergy	CCC	0.61	0.48	0.93	0.48
log.sigma.3.0.mm.3D_firstorder_TotalEnergy	Correlation	0.61	0.48	0.93	0.48
log.sigma.3.0.mm.3D_firstorder_TotalEnergy	R2	0.37	0.23	0.87	0.23
log.sigma.3.0.mm.3D_firstorder_TotalEnergy	RMSE	0.79	0.88	0.36	0.88
log.sigma.3.0.mm.3D_firstorder_TotalEnergy	TDI	1.73	2	0.71	2.01
log.sigma.3.0.mm.3D_firstorder_TotalEnergy	Euclidean Distance	60.364	69.853	24.7203	69.9597
log.sigma.3.0.mm.3D_firstorder_Uniformity	CCC	0.72	0.48	0.78	0.58
log.sigma.3.0.mm.3D_firstorder_Uniformity	Correlation	0.72	0.48	0.78	0.58
log.sigma.3.0.mm.3D_firstorder_Uniformity	R2	0.52	0.23	0.6	0.34
log.sigma.3.0.mm.3D_firstorder_Uniformity	RMSE	0.69	0.88	0.63	0.81
log.sigma.3.0.mm.3D_firstorder_Uniformity	TDI	1.47	2	1.31	1.79
log.sigma.3.0.mm.3D_firstorder_Uniformity	Euclidean Distance	51.3485	69.9027	45.8219	62.3768
log.sigma.3.0.mm.3D_firstorder_Variance	CCC	0.93	0.79	0.93	0.78
log.sigma.3.0.mm.3D_firstorder_Variance	Correlation	0.93	0.79	0.93	0.78
log.sigma.3.0.mm.3D_firstorder_Variance	R2	0.86	0.63	0.87	0.6
log.sigma.3.0.mm.3D_firstorder_Variance	RMSE	0.37	0.61	0.36	0.63
log.sigma.3.0.mm.3D_firstorder_Variance	TDI	0.74	1.26	0.72	1.31
log.sigma.3.0.mm.3D_firstorder_Variance	Euclidean Distance	25.6758	43.8942	24.9837	45.6025
log.sigma.3.0.mm.3D_glcm_Autocorrelation	CCC	0.82	0.52	0.88	0.62
log.sigma.3.0.mm.3D_glcm_Autocorrelation	Correlation	0.82	0.52	0.88	0.62
log.sigma.3.0.mm.3D_glcm_Autocorrelation	R2	0.68	0.27	0.78	0.38
log.sigma.3.0.mm.3D_glcm_Autocorrelation	RMSE	0.57	0.85	0.47	0.79
log.sigma.3.0.mm.3D_glcm_Autocorrelation	TDI	1.16	1.93	0.96	1.71
log.sigma.3.0.mm.3D_glcm_Autocorrelation	Euclidean Distance	40.6071	67.2459	33.3176	59.6675
log.sigma.3.0.mm.3D_glcm_JointAverage	CCC	0.88	0.61	0.89	0.65
log.sigma.3.0.mm.3D_glcm_JointAverage	Correlation	0.88	0.61	0.89	0.65
log.sigma.3.0.mm.3D_glcm_JointAverage	R2	0.77	0.37	0.79	0.42
log.sigma.3.0.mm.3D_glcm_JointAverage	RMSE	0.48	0.79	0.46	0.76
log.sigma.3.0.mm.3D_glcm_JointAverage	TDI	0.97	1.74	0.92	1.64
log.sigma.3.0.mm.3D_glcm_JointAverage	Euclidean Distance	33.8778	60.7071	32.0217	57.2532
log.sigma.3.0.mm.3D_glcm_ClusterProminence	CCC	0.83	0.83	0.9	0.85
log.sigma.3.0.mm.3D_glcm_ClusterProminence	Correlation	0.83	0.83	0.9	0.85
log.sigma.3.0.mm.3D_glcm_ClusterProminence	R2	0.68	0.7	0.81	0.72
log.sigma.3.0.mm.3D_glcm_ClusterProminence	RMSE	0.57	0.55	0.44	0.53
log.sigma.3.0.mm.3D_glcm_ClusterProminence	TDI	1.16	1.13	0.88	1.08
log.sigma.3.0.mm.3D_glcm_ClusterProminence	Euclidean Distance	40.3779	39.3557	30.7596	37.6053
log.sigma.3.0.mm.3D_glcm_ClusterShade	CCC	0.63	0.12	0.84	-0.16
log.sigma.3.0.mm.3D_glcm_ClusterShade	Correlation	0.63	0.12	0.84	-0.16
log.sigma.3.0.mm.3D_glcm_ClusterShade	R2	0.4	0.01	0.71	0.02
log.sigma.3.0.mm.3D_glcm_ClusterShade	RMSE	0.77	0.99	0.54	0.98
log.sigma.3.0.mm.3D_glcm_ClusterShade	TDI	1.68	2.6	1.1	2.98
log.sigma.3.0.mm.3D_glcm_ClusterShade	Euclidean Distance	58.6555	90.5876	38.4168	103.995
log.sigma.3.0.mm.3D_glcm_ClusterTendency	CCC	0.93	0.81	0.92	0.83
log.sigma.3.0.mm.3D_glcm_ClusterTendency	Correlation	0.93	0.81	0.92	0.83
log.sigma.3.0.mm.3D_glcm_ClusterTendency	R2	0.87	0.66	0.84	0.7
log.sigma.3.0.mm.3D_glcm_ClusterTendency	RMSE	0.36	0.58	0.4	0.55
log.sigma.3.0.mm.3D_glcm_ClusterTendency	TDI	0.73	1.2	0.8	1.13
log.sigma.3.0.mm.3D_glcm_ClusterTendency	Euclidean Distance	25.4798	42.0008	27.7346	39.3752
log.sigma.3.0.mm.3D_glcm_Contrast	CCC	0.95	0.82	0.97	0.83
log.sigma.3.0.mm.3D_glcm_Contrast	Correlation	0.95	0.82	0.97	0.83
log.sigma.3.0.mm.3D_glcm_Contrast	R2	0.9	0.67	0.95	0.69
log.sigma.3.0.mm.3D_glcm_Contrast	RMSE	0.32	0.57	0.22	0.56
log.sigma.3.0.mm.3D_glcm_Contrast	TDI	0.64	1.18	0.45	1.14
log.sigma.3.0.mm.3D_glcm_Contrast	Euclidean Distance	22.1859	41.274	15.7648	39.6585
log.sigma.3.0.mm.3D_glcm_Correlation	CCC	0.49	0.07	0.39	0.16
log.sigma.3.0.mm.3D_glcm_Correlation	Correlation	0.49	0.07	0.39	0.16
log.sigma.3.0.mm.3D_glcm_Correlation	R2	0.24	0.01	0.15	0.03
log.sigma.3.0.mm.3D_glcm_Correlation	RMSE	0.87	0.99	0.92	0.98
log.sigma.3.0.mm.3D_glcm_Correlation	TDI	1.98	2.67	2.17	2.54
log.sigma.3.0.mm.3D_glcm_Correlation	Euclidean Distance	68.9056	93.0648	75.6999	88.6703
log.sigma.3.0.mm.3D_glcm_DifferenceAverage	CCC	0.96	0.82	0.97	0.84
log.sigma.3.0.mm.3D_glcm_DifferenceAverage	Correlation	0.96	0.82	0.97	0.84
log.sigma.3.0.mm.3D_glcm_DifferenceAverage	R2	0.92	0.68	0.95	0.71
log.sigma.3.0.mm.3D_glcm_DifferenceAverage	RMSE	0.28	0.57	0.22	0.54
log.sigma.3.0.mm.3D_glcm_DifferenceAverage	TDI	0.55	1.17	0.45	1.1
log.sigma.3.0.mm.3D_glcm_DifferenceAverage	Euclidean Distance	19.1687	40.713	15.6998	38.281
log.sigma.3.0.mm.3D_glcm_DifferenceEntropy	CCC	0.94	0.84	0.96	0.88
log.sigma.3.0.mm.3D_glcm_DifferenceEntropy	Correlation	0.94	0.84	0.96	0.88
log.sigma.3.0.mm.3D_glcm_DifferenceEntropy	R2	0.89	0.7	0.93	0.77
log.sigma.3.0.mm.3D_glcm_DifferenceEntropy	RMSE	0.33	0.55	0.26	0.48
log.sigma.3.0.mm.3D_glcm_DifferenceEntropy	TDI	0.66	1.11	0.54	0.97
log.sigma.3.0.mm.3D_glcm_DifferenceEntropy	Euclidean Distance	23.1705	38.8616	18.8004	33.9926
log.sigma.3.0.mm.3D_glcm_DifferenceVariance	CCC	0.97	0.89	0.98	0.9
log.sigma.3.0.mm.3D_glcm_DifferenceVariance	Correlation	0.97	0.89	0.98	0.9
log.sigma.3.0.mm.3D_glcm_DifferenceVariance	R2	0.94	0.8	0.97	0.81
log.sigma.3.0.mm.3D_glcm_DifferenceVariance	RMSE	0.24	0.45	0.17	0.44
log.sigma.3.0.mm.3D_glcm_DifferenceVariance	TDI	0.47	0.9	0.37	0.88
log.sigma.3.0.mm.3D_glcm_DifferenceVariance	Euclidean Distance	16.2899	31.3648	12.7281	30.7457
log.sigma.3.0.mm.3D_glcm_JointEnergy	CCC	0.45	0.22	0.47	0.39
log.sigma.3.0.mm.3D_glcm_JointEnergy	Correlation	0.45	0.22	0.47	0.39
log.sigma.3.0.mm.3D_glcm_JointEnergy	R2	0.2	0.05	0.22	0.16
log.sigma.3.0.mm.3D_glcm_JointEnergy	RMSE	0.89	0.97	0.88	0.92
log.sigma.3.0.mm.3D_glcm_JointEnergy	TDI	2.06	2.45	2.01	2.16
log.sigma.3.0.mm.3D_glcm_JointEnergy	Euclidean Distance	71.8349	85.4005	70.1679	75.2336
log.sigma.3.0.mm.3D_glcm_JointEntropy	CCC	0.91	0.77	0.93	0.83
log.sigma.3.0.mm.3D_glcm_JointEntropy	Correlation	0.91	0.77	0.93	0.83
log.sigma.3.0.mm.3D_glcm_JointEntropy	R2	0.84	0.59	0.87	0.68
log.sigma.3.0.mm.3D_glcm_JointEntropy	RMSE	0.4	0.64	0.36	0.57
log.sigma.3.0.mm.3D_glcm_JointEntropy	TDI	0.81	1.34	0.73	1.16
log.sigma.3.0.mm.3D_glcm_JointEntropy	Euclidean Distance	28.3636	46.6192	25.3662	40.3422
log.sigma.3.0.mm.3D_glcm_Imc1	CCC	0.8	0.45	0.8	0.57
log.sigma.3.0.mm.3D_glcm_Imc1	Correlation	0.8	0.45	0.8	0.57
log.sigma.3.0.mm.3D_glcm_Imc1	R2	0.65	0.2	0.65	0.33
log.sigma.3.0.mm.3D_glcm_Imc1	RMSE	0.59	0.89	0.59	0.82
log.sigma.3.0.mm.3D_glcm_Imc1	TDI	1.23	2.05	1.23	1.82
log.sigma.3.0.mm.3D_glcm_Imc1	Euclidean Distance	42.8414	71.5882	42.8162	63.3273
log.sigma.3.0.mm.3D_glcm_Imc2	CCC	0.35	0.07	0.35	0.14
log.sigma.3.0.mm.3D_glcm_Imc2	Correlation	0.35	0.07	0.35	0.14
log.sigma.3.0.mm.3D_glcm_Imc2	R2	0.12	0	0.12	0.02
log.sigma.3.0.mm.3D_glcm_Imc2	RMSE	0.94	1	0.94	0.99
log.sigma.3.0.mm.3D_glcm_Imc2	TDI	2.23	2.68	2.23	2.57
log.sigma.3.0.mm.3D_glcm_Imc2	Euclidean Distance	77.762	93.2974	77.7746	89.737
log.sigma.3.0.mm.3D_glcm_Idm	CCC	0.95	0.82	0.97	0.84
log.sigma.3.0.mm.3D_glcm_Idm	Correlation	0.95	0.82	0.97	0.84
log.sigma.3.0.mm.3D_glcm_Idm	R2	0.9	0.67	0.93	0.71
log.sigma.3.0.mm.3D_glcm_Idm	RMSE	0.32	0.57	0.26	0.54
log.sigma.3.0.mm.3D_glcm_Idm	TDI	0.63	1.18	0.51	1.1
log.sigma.3.0.mm.3D_glcm_Idm	Euclidean Distance	21.9551	41.1423	17.8049	38.2597
log.sigma.3.0.mm.3D_glcm_Idmn	CCC	0.12	0.02	0.12	0.08
log.sigma.3.0.mm.3D_glcm_Idmn	Correlation	0.12	0.02	0.12	0.08
log.sigma.3.0.mm.3D_glcm_Idmn	R2	0.02	0	0.01	0.01
log.sigma.3.0.mm.3D_glcm_Idmn	RMSE	0.99	1	0.99	0.99
log.sigma.3.0.mm.3D_glcm_Idmn	TDI	2.6	2.74	2.6	2.67
log.sigma.3.0.mm.3D_glcm_Idmn	Euclidean Distance	90.5258	95.6513	90.6088	92.9354
log.sigma.3.0.mm.3D_glcm_Id	CCC	0.95	0.82	0.96	0.84
log.sigma.3.0.mm.3D_glcm_Id	Correlation	0.95	0.82	0.96	0.84
log.sigma.3.0.mm.3D_glcm_Id	R2	0.89	0.66	0.93	0.71
log.sigma.3.0.mm.3D_glcm_Id	RMSE	0.33	0.58	0.26	0.54
log.sigma.3.0.mm.3D_glcm_Id	TDI	0.65	1.19	0.53	1.11
log.sigma.3.0.mm.3D_glcm_Id	Euclidean Distance	22.5466	41.5366	18.5067	38.6121
log.sigma.3.0.mm.3D_glcm_Idn	CCC	0.44	0.13	0.44	0.21
log.sigma.3.0.mm.3D_glcm_Idn	Correlation	0.44	0.13	0.44	0.21
log.sigma.3.0.mm.3D_glcm_Idn	R2	0.19	0.02	0.2	0.04
log.sigma.3.0.mm.3D_glcm_Idn	RMSE	0.9	0.99	0.89	0.98
log.sigma.3.0.mm.3D_glcm_Idn	TDI	2.08	2.58	2.07	2.47
log.sigma.3.0.mm.3D_glcm_Idn	Euclidean Distance	72.5634	90.0072	72.1031	85.966
log.sigma.3.0.mm.3D_glcm_InverseVariance	CCC	0.92	0.47	0.94	0.58
log.sigma.3.0.mm.3D_glcm_InverseVariance	Correlation	0.92	0.47	0.94	0.58
log.sigma.3.0.mm.3D_glcm_InverseVariance	R2	0.85	0.22	0.88	0.34
log.sigma.3.0.mm.3D_glcm_InverseVariance	RMSE	0.39	0.88	0.35	0.81
log.sigma.3.0.mm.3D_glcm_InverseVariance	TDI	0.78	2.01	0.7	1.79
log.sigma.3.0.mm.3D_glcm_InverseVariance	Euclidean Distance	27.3156	70.1199	24.4128	62.3991
log.sigma.3.0.mm.3D_glcm_MaximumProbability	CCC	0.67	0.45	0.72	0.58
log.sigma.3.0.mm.3D_glcm_MaximumProbability	Correlation	0.67	0.45	0.72	0.58
log.sigma.3.0.mm.3D_glcm_MaximumProbability	R2	0.44	0.21	0.52	0.33
log.sigma.3.0.mm.3D_glcm_MaximumProbability	RMSE	0.75	0.89	0.69	0.82
log.sigma.3.0.mm.3D_glcm_MaximumProbability	TDI	1.6	2.05	1.46	1.8
log.sigma.3.0.mm.3D_glcm_MaximumProbability	Euclidean Distance	55.8181	71.4354	50.9565	62.9168
log.sigma.3.0.mm.3D_glcm_SumAverage	CCC	0.88	0.61	0.89	0.65
log.sigma.3.0.mm.3D_glcm_SumAverage	Correlation	0.88	0.61	0.89	0.65
log.sigma.3.0.mm.3D_glcm_SumAverage	R2	0.77	0.37	0.79	0.42
log.sigma.3.0.mm.3D_glcm_SumAverage	RMSE	0.48	0.79	0.46	0.76
log.sigma.3.0.mm.3D_glcm_SumAverage	TDI	0.97	1.74	0.92	1.64
log.sigma.3.0.mm.3D_glcm_SumAverage	Euclidean Distance	33.8778	60.7071	32.0217	57.2532
log.sigma.3.0.mm.3D_glcm_SumEntropy	CCC	0.85	0.66	0.87	0.75
log.sigma.3.0.mm.3D_glcm_SumEntropy	Correlation	0.85	0.66	0.87	0.75
log.sigma.3.0.mm.3D_glcm_SumEntropy	R2	0.73	0.43	0.76	0.56
log.sigma.3.0.mm.3D_glcm_SumEntropy	RMSE	0.52	0.75	0.49	0.66
log.sigma.3.0.mm.3D_glcm_SumEntropy	TDI	1.06	1.62	0.98	1.4
log.sigma.3.0.mm.3D_glcm_SumEntropy	Euclidean Distance	37.0074	56.4206	34.3064	48.7508
log.sigma.3.0.mm.3D_glcm_SumSquares	CCC	0.93	0.82	0.92	0.84
log.sigma.3.0.mm.3D_glcm_SumSquares	Correlation	0.93	0.82	0.92	0.84
log.sigma.3.0.mm.3D_glcm_SumSquares	R2	0.87	0.67	0.85	0.7
log.sigma.3.0.mm.3D_glcm_SumSquares	RMSE	0.36	0.57	0.39	0.55
log.sigma.3.0.mm.3D_glcm_SumSquares	TDI	0.71	1.19	0.77	1.11
log.sigma.3.0.mm.3D_glcm_SumSquares	Euclidean Distance	24.7946	41.3349	26.7953	38.7139
log.sigma.3.0.mm.3D_glrlm_GrayLevelNonUniformity	CCC	0.63	0.43	0.94	0.52
log.sigma.3.0.mm.3D_glrlm_GrayLevelNonUniformity	Correlation	0.63	0.43	0.94	0.52
log.sigma.3.0.mm.3D_glrlm_GrayLevelNonUniformity	R2	0.4	0.19	0.88	0.27
log.sigma.3.0.mm.3D_glrlm_GrayLevelNonUniformity	RMSE	0.77	0.9	0.35	0.85
log.sigma.3.0.mm.3D_glrlm_GrayLevelNonUniformity	TDI	1.68	2.09	0.69	1.92
log.sigma.3.0.mm.3D_glrlm_GrayLevelNonUniformity	Euclidean Distance	58.7293	72.8745	24.0551	67.0758
log.sigma.3.0.mm.3D_glrlm_GrayLevelNonUniformityNormalized	CCC	0.71	0.44	0.76	0.57
log.sigma.3.0.mm.3D_glrlm_GrayLevelNonUniformityNormalized	Correlation	0.71	0.44	0.76	0.57
log.sigma.3.0.mm.3D_glrlm_GrayLevelNonUniformityNormalized	R2	0.51	0.19	0.58	0.32
log.sigma.3.0.mm.3D_glrlm_GrayLevelNonUniformityNormalized	RMSE	0.7	0.9	0.65	0.82
log.sigma.3.0.mm.3D_glrlm_GrayLevelNonUniformityNormalized	TDI	1.49	2.08	1.35	1.82
log.sigma.3.0.mm.3D_glrlm_GrayLevelNonUniformityNormalized	Euclidean Distance	51.7961	72.4771	46.9924	63.5135
log.sigma.3.0.mm.3D_glrlm_GrayLevelVariance	CCC	0.93	0.79	0.93	0.78
log.sigma.3.0.mm.3D_glrlm_GrayLevelVariance	Correlation	0.93	0.79	0.93	0.78
log.sigma.3.0.mm.3D_glrlm_GrayLevelVariance	R2	0.87	0.63	0.87	0.61
log.sigma.3.0.mm.3D_glrlm_GrayLevelVariance	RMSE	0.36	0.61	0.36	0.62
log.sigma.3.0.mm.3D_glrlm_GrayLevelVariance	TDI	0.73	1.26	0.72	1.3
log.sigma.3.0.mm.3D_glrlm_GrayLevelVariance	Euclidean Distance	25.5475	43.9183	25.0044	45.4571
log.sigma.3.0.mm.3D_glrlm_HighGrayLevelRunEmphasis	CCC	0.82	0.51	0.88	0.61
log.sigma.3.0.mm.3D_glrlm_HighGrayLevelRunEmphasis	Correlation	0.82	0.51	0.88	0.61
log.sigma.3.0.mm.3D_glrlm_HighGrayLevelRunEmphasis	R2	0.67	0.26	0.77	0.38
log.sigma.3.0.mm.3D_glrlm_HighGrayLevelRunEmphasis	RMSE	0.57	0.86	0.48	0.79
log.sigma.3.0.mm.3D_glrlm_HighGrayLevelRunEmphasis	TDI	1.19	1.95	0.96	1.72
log.sigma.3.0.mm.3D_glrlm_HighGrayLevelRunEmphasis	Euclidean Distance	41.3515	67.8415	33.524	59.9808
log.sigma.3.0.mm.3D_glrlm_LongRunEmphasis	CCC	0.93	0.73	0.96	0.71
log.sigma.3.0.mm.3D_glrlm_LongRunEmphasis	Correlation	0.93	0.73	0.96	0.71
log.sigma.3.0.mm.3D_glrlm_LongRunEmphasis	R2	0.87	0.53	0.92	0.51
log.sigma.3.0.mm.3D_glrlm_LongRunEmphasis	RMSE	0.36	0.69	0.28	0.7
log.sigma.3.0.mm.3D_glrlm_LongRunEmphasis	TDI	0.71	1.45	0.56	1.49
log.sigma.3.0.mm.3D_glrlm_LongRunEmphasis	Euclidean Distance	24.8636	50.4045	19.5262	51.878
log.sigma.3.0.mm.3D_glrlm_LongRunHighGrayLevelEmphasis	CCC	0.67	0.35	0.78	0.42
log.sigma.3.0.mm.3D_glrlm_LongRunHighGrayLevelEmphasis	Correlation	0.67	0.35	0.78	0.42
log.sigma.3.0.mm.3D_glrlm_LongRunHighGrayLevelEmphasis	R2	0.45	0.12	0.61	0.17
log.sigma.3.0.mm.3D_glrlm_LongRunHighGrayLevelEmphasis	RMSE	0.74	0.94	0.62	0.91
log.sigma.3.0.mm.3D_glrlm_LongRunHighGrayLevelEmphasis	TDI	1.58	2.24	1.29	2.11
log.sigma.3.0.mm.3D_glrlm_LongRunHighGrayLevelEmphasis	Euclidean Distance	55.2068	78.0542	45.0591	73.726
log.sigma.3.0.mm.3D_glrlm_LongRunLowGrayLevelEmphasis	CCC	0.41	0.05	0.31	0.15
log.sigma.3.0.mm.3D_glrlm_LongRunLowGrayLevelEmphasis	Correlation	0.41	0.05	0.31	0.15
log.sigma.3.0.mm.3D_glrlm_LongRunLowGrayLevelEmphasis	R2	0.17	0	0.09	0.02
log.sigma.3.0.mm.3D_glrlm_LongRunLowGrayLevelEmphasis	RMSE	0.91	1	0.95	0.99
log.sigma.3.0.mm.3D_glrlm_LongRunLowGrayLevelEmphasis	TDI	2.13	2.71	2.31	2.56
log.sigma.3.0.mm.3D_glrlm_LongRunLowGrayLevelEmphasis	Euclidean Distance	74.2479	94.388	80.5508	89.1535
log.sigma.3.0.mm.3D_glrlm_LowGrayLevelRunEmphasis	CCC	0.45	0.04	0.37	0.14
log.sigma.3.0.mm.3D_glrlm_LowGrayLevelRunEmphasis	Correlation	0.45	0.04	0.37	0.14
log.sigma.3.0.mm.3D_glrlm_LowGrayLevelRunEmphasis	R2	0.2	0	0.14	0.02
log.sigma.3.0.mm.3D_glrlm_LowGrayLevelRunEmphasis	RMSE	0.89	1	0.93	0.99
log.sigma.3.0.mm.3D_glrlm_LowGrayLevelRunEmphasis	TDI	2.06	2.72	2.2	2.58
log.sigma.3.0.mm.3D_glrlm_LowGrayLevelRunEmphasis	Euclidean Distance	71.898	94.9392	76.652	89.8324
log.sigma.3.0.mm.3D_glrlm_RunEntropy	CCC	0.82	0.56	0.85	0.63
log.sigma.3.0.mm.3D_glrlm_RunEntropy	Correlation	0.82	0.56	0.85	0.63
log.sigma.3.0.mm.3D_glrlm_RunEntropy	R2	0.67	0.32	0.72	0.39
log.sigma.3.0.mm.3D_glrlm_RunEntropy	RMSE	0.57	0.82	0.53	0.78
log.sigma.3.0.mm.3D_glrlm_RunEntropy	TDI	1.18	1.83	1.09	1.7
log.sigma.3.0.mm.3D_glrlm_RunEntropy	Euclidean Distance	41.1112	63.8943	37.8658	59.1434
log.sigma.3.0.mm.3D_glrlm_RunLengthNonUniformity	CCC	0.63	0.37	0.93	0.47
log.sigma.3.0.mm.3D_glrlm_RunLengthNonUniformity	Correlation	0.63	0.37	0.93	0.47
log.sigma.3.0.mm.3D_glrlm_RunLengthNonUniformity	R2	0.4	0.14	0.86	0.22
log.sigma.3.0.mm.3D_glrlm_RunLengthNonUniformity	RMSE	0.77	0.93	0.37	0.88
log.sigma.3.0.mm.3D_glrlm_RunLengthNonUniformity	TDI	1.69	2.2	0.75	2.01
log.sigma.3.0.mm.3D_glrlm_RunLengthNonUniformity	Euclidean Distance	58.8227	76.8361	26.114	70.1789
log.sigma.3.0.mm.3D_glrlm_RunLengthNonUniformityNormalized	CCC	0.94	0.71	0.95	0.7
log.sigma.3.0.mm.3D_glrlm_RunLengthNonUniformityNormalized	Correlation	0.94	0.71	0.95	0.7
log.sigma.3.0.mm.3D_glrlm_RunLengthNonUniformityNormalized	R2	0.88	0.5	0.9	0.49
log.sigma.3.0.mm.3D_glrlm_RunLengthNonUniformityNormalized	RMSE	0.35	0.71	0.32	0.71
log.sigma.3.0.mm.3D_glrlm_RunLengthNonUniformityNormalized	TDI	0.69	1.5	0.64	1.53
log.sigma.3.0.mm.3D_glrlm_RunLengthNonUniformityNormalized	Euclidean Distance	23.9119	52.471	22.4505	53.2513
log.sigma.3.0.mm.3D_glrlm_RunPercentage	CCC	0.93	0.72	0.95	0.71
log.sigma.3.0.mm.3D_glrlm_RunPercentage	Correlation	0.93	0.72	0.95	0.71
log.sigma.3.0.mm.3D_glrlm_RunPercentage	R2	0.86	0.52	0.89	0.51
log.sigma.3.0.mm.3D_glrlm_RunPercentage	RMSE	0.37	0.69	0.33	0.7
log.sigma.3.0.mm.3D_glrlm_RunPercentage	TDI	0.73	1.47	0.65	1.49
log.sigma.3.0.mm.3D_glrlm_RunPercentage	Euclidean Distance	25.622	51.3452	22.5335	51.9434
log.sigma.3.0.mm.3D_glrlm_RunVariance	CCC	0.93	0.74	0.97	0.72
log.sigma.3.0.mm.3D_glrlm_RunVariance	Correlation	0.93	0.74	0.97	0.72
log.sigma.3.0.mm.3D_glrlm_RunVariance	R2	0.87	0.55	0.93	0.52
log.sigma.3.0.mm.3D_glrlm_RunVariance	RMSE	0.36	0.67	0.26	0.69
log.sigma.3.0.mm.3D_glrlm_RunVariance	TDI	0.71	1.42	0.52	1.46
log.sigma.3.0.mm.3D_glrlm_RunVariance	Euclidean Distance	24.9135	49.3615	17.9809	50.7547
log.sigma.3.0.mm.3D_glrlm_ShortRunEmphasis	CCC	0.91	0.65	0.92	0.66
log.sigma.3.0.mm.3D_glrlm_ShortRunEmphasis	Correlation	0.91	0.65	0.92	0.66
log.sigma.3.0.mm.3D_glrlm_ShortRunEmphasis	R2	0.84	0.43	0.85	0.44
log.sigma.3.0.mm.3D_glrlm_ShortRunEmphasis	RMSE	0.4	0.75	0.39	0.75
log.sigma.3.0.mm.3D_glrlm_ShortRunEmphasis	TDI	0.81	1.63	0.76	1.61
log.sigma.3.0.mm.3D_glrlm_ShortRunEmphasis	Euclidean Distance	28.355	56.9537	26.6496	56.2367
log.sigma.3.0.mm.3D_glrlm_ShortRunHighGrayLevelEmphasis	CCC	0.84	0.53	0.89	0.64
log.sigma.3.0.mm.3D_glrlm_ShortRunHighGrayLevelEmphasis	Correlation	0.84	0.53	0.89	0.64
log.sigma.3.0.mm.3D_glrlm_ShortRunHighGrayLevelEmphasis	R2	0.7	0.28	0.79	0.41
log.sigma.3.0.mm.3D_glrlm_ShortRunHighGrayLevelEmphasis	RMSE	0.55	0.85	0.46	0.77
log.sigma.3.0.mm.3D_glrlm_ShortRunHighGrayLevelEmphasis	TDI	1.12	1.89	0.93	1.67
log.sigma.3.0.mm.3D_glrlm_ShortRunHighGrayLevelEmphasis	Euclidean Distance	38.9467	66.0033	32.3687	58.1591
log.sigma.3.0.mm.3D_glrlm_ShortRunLowGrayLevelEmphasis	CCC	0.48	0.04	0.42	0.15
log.sigma.3.0.mm.3D_glrlm_ShortRunLowGrayLevelEmphasis	Correlation	0.48	0.04	0.42	0.15
log.sigma.3.0.mm.3D_glrlm_ShortRunLowGrayLevelEmphasis	R2	0.23	0	0.17	0.02
log.sigma.3.0.mm.3D_glrlm_ShortRunLowGrayLevelEmphasis	RMSE	0.88	1	0.91	0.99
log.sigma.3.0.mm.3D_glrlm_ShortRunLowGrayLevelEmphasis	TDI	2	2.72	2.12	2.56
log.sigma.3.0.mm.3D_glrlm_ShortRunLowGrayLevelEmphasis	Euclidean Distance	69.7193	94.8299	73.8503	89.2173
log.sigma.3.0.mm.3D_glszm_GrayLevelNonUniformity	CCC	0.79	0.15	0.91	0.35
log.sigma.3.0.mm.3D_glszm_GrayLevelNonUniformity	Correlation	0.79	0.15	0.91	0.35
log.sigma.3.0.mm.3D_glszm_GrayLevelNonUniformity	R2	0.62	0.02	0.82	0.12
log.sigma.3.0.mm.3D_glszm_GrayLevelNonUniformity	RMSE	0.62	0.99	0.42	0.94
log.sigma.3.0.mm.3D_glszm_GrayLevelNonUniformity	TDI	1.27	2.55	0.84	2.24
log.sigma.3.0.mm.3D_glszm_GrayLevelNonUniformity	Euclidean Distance	44.289	89.0116	29.3644	78.1393
log.sigma.3.0.mm.3D_glszm_GrayLevelNonUniformityNormalized	CCC	0.62	0.33	0.65	0.46
log.sigma.3.0.mm.3D_glszm_GrayLevelNonUniformityNormalized	Correlation	0.62	0.33	0.65	0.46
log.sigma.3.0.mm.3D_glszm_GrayLevelNonUniformityNormalized	R2	0.39	0.11	0.43	0.21
log.sigma.3.0.mm.3D_glszm_GrayLevelNonUniformityNormalized	RMSE	0.78	0.94	0.75	0.89
log.sigma.3.0.mm.3D_glszm_GrayLevelNonUniformityNormalized	TDI	1.7	2.27	1.64	2.04
log.sigma.3.0.mm.3D_glszm_GrayLevelNonUniformityNormalized	Euclidean Distance	59.2047	79.239	57.0204	71.0154
log.sigma.3.0.mm.3D_glszm_GrayLevelVariance	CCC	0.92	0.77	0.93	0.79
log.sigma.3.0.mm.3D_glszm_GrayLevelVariance	Correlation	0.92	0.77	0.93	0.79
log.sigma.3.0.mm.3D_glszm_GrayLevelVariance	R2	0.84	0.6	0.86	0.62
log.sigma.3.0.mm.3D_glszm_GrayLevelVariance	RMSE	0.4	0.63	0.37	0.62
log.sigma.3.0.mm.3D_glszm_GrayLevelVariance	TDI	0.81	1.32	0.74	1.28
log.sigma.3.0.mm.3D_glszm_GrayLevelVariance	Euclidean Distance	28.1083	45.8908	25.7321	44.7153
log.sigma.3.0.mm.3D_glszm_HighGrayLevelZoneEmphasis	CCC	0.83	0.51	0.88	0.62
log.sigma.3.0.mm.3D_glszm_HighGrayLevelZoneEmphasis	Correlation	0.83	0.51	0.88	0.62
log.sigma.3.0.mm.3D_glszm_HighGrayLevelZoneEmphasis	R2	0.69	0.26	0.78	0.38
log.sigma.3.0.mm.3D_glszm_HighGrayLevelZoneEmphasis	RMSE	0.56	0.86	0.47	0.79
log.sigma.3.0.mm.3D_glszm_HighGrayLevelZoneEmphasis	TDI	1.14	1.95	0.94	1.71
log.sigma.3.0.mm.3D_glszm_HighGrayLevelZoneEmphasis	Euclidean Distance	39.734	67.9968	32.943	59.7839
log.sigma.3.0.mm.3D_glszm_LargeAreaEmphasis	CCC	0.7	0.42	0.77	0.43
log.sigma.3.0.mm.3D_glszm_LargeAreaEmphasis	Correlation	0.7	0.42	0.77	0.43
log.sigma.3.0.mm.3D_glszm_LargeAreaEmphasis	R2	0.49	0.17	0.6	0.18
log.sigma.3.0.mm.3D_glszm_LargeAreaEmphasis	RMSE	0.71	0.91	0.63	0.91
log.sigma.3.0.mm.3D_glszm_LargeAreaEmphasis	TDI	1.51	2.12	1.32	2.1
log.sigma.3.0.mm.3D_glszm_LargeAreaEmphasis	Euclidean Distance	52.7397	73.8236	46.1415	73.2395
log.sigma.3.0.mm.3D_glszm_LargeAreaHighGrayLevelEmphasis	CCC	0.57	0.36	0.85	0.27
log.sigma.3.0.mm.3D_glszm_LargeAreaHighGrayLevelEmphasis	Correlation	0.57	0.36	0.85	0.27
log.sigma.3.0.mm.3D_glszm_LargeAreaHighGrayLevelEmphasis	R2	0.32	0.13	0.73	0.07
log.sigma.3.0.mm.3D_glszm_LargeAreaHighGrayLevelEmphasis	RMSE	0.82	0.93	0.52	0.96
log.sigma.3.0.mm.3D_glszm_LargeAreaHighGrayLevelEmphasis	TDI	1.83	2.23	1.07	2.37
log.sigma.3.0.mm.3D_glszm_LargeAreaHighGrayLevelEmphasis	Euclidean Distance	63.7199	77.6197	37.1806	82.4903
log.sigma.3.0.mm.3D_glszm_LargeAreaLowGrayLevelEmphasis	CCC	0.61	0.25	0.5	0.49
log.sigma.3.0.mm.3D_glszm_LargeAreaLowGrayLevelEmphasis	Correlation	0.61	0.25	0.5	0.49
log.sigma.3.0.mm.3D_glszm_LargeAreaLowGrayLevelEmphasis	R2	0.38	0.06	0.25	0.24
log.sigma.3.0.mm.3D_glszm_LargeAreaLowGrayLevelEmphasis	RMSE	0.79	0.97	0.87	0.87
log.sigma.3.0.mm.3D_glszm_LargeAreaLowGrayLevelEmphasis	TDI	1.72	2.4	1.96	1.99
log.sigma.3.0.mm.3D_glszm_LargeAreaLowGrayLevelEmphasis	Euclidean Distance	60.111	83.5227	68.4375	69.2392
log.sigma.3.0.mm.3D_glszm_LowGrayLevelZoneEmphasis	CCC	0.49	0.06	0.48	0.22
log.sigma.3.0.mm.3D_glszm_LowGrayLevelZoneEmphasis	Correlation	0.49	0.06	0.48	0.22
log.sigma.3.0.mm.3D_glszm_LowGrayLevelZoneEmphasis	R2	0.24	0	0.23	0.05
log.sigma.3.0.mm.3D_glszm_LowGrayLevelZoneEmphasis	RMSE	0.87	1	0.88	0.97
log.sigma.3.0.mm.3D_glszm_LowGrayLevelZoneEmphasis	TDI	1.98	2.69	2	2.44
log.sigma.3.0.mm.3D_glszm_LowGrayLevelZoneEmphasis	Euclidean Distance	69.0566	93.6562	69.7877	85.2504
log.sigma.3.0.mm.3D_glszm_SizeZoneNonUniformity	CCC	0.87	0.38	0.94	0.57
log.sigma.3.0.mm.3D_glszm_SizeZoneNonUniformity	Correlation	0.87	0.38	0.94	0.57
log.sigma.3.0.mm.3D_glszm_SizeZoneNonUniformity	R2	0.76	0.14	0.88	0.32
log.sigma.3.0.mm.3D_glszm_SizeZoneNonUniformity	RMSE	0.49	0.92	0.35	0.82
log.sigma.3.0.mm.3D_glszm_SizeZoneNonUniformity	TDI	1	2.18	0.69	1.83
log.sigma.3.0.mm.3D_glszm_SizeZoneNonUniformity	Euclidean Distance	34.9637	76.0574	23.919	63.6742
log.sigma.3.0.mm.3D_glszm_SizeZoneNonUniformityNormalized	CCC	0.82	0.44	0.59	0.48
log.sigma.3.0.mm.3D_glszm_SizeZoneNonUniformityNormalized	Correlation	0.82	0.44	0.59	0.48
log.sigma.3.0.mm.3D_glszm_SizeZoneNonUniformityNormalized	R2	0.67	0.19	0.34	0.23
log.sigma.3.0.mm.3D_glszm_SizeZoneNonUniformityNormalized	RMSE	0.57	0.9	0.81	0.88
log.sigma.3.0.mm.3D_glszm_SizeZoneNonUniformityNormalized	TDI	1.18	2.08	1.79	2
log.sigma.3.0.mm.3D_glszm_SizeZoneNonUniformityNormalized	Euclidean Distance	41.0871	72.5561	62.256	69.6223
log.sigma.3.0.mm.3D_glszm_SmallAreaEmphasis	CCC	0.8	0.5	0.53	0.49
log.sigma.3.0.mm.3D_glszm_SmallAreaEmphasis	Correlation	0.8	0.5	0.53	0.49
log.sigma.3.0.mm.3D_glszm_SmallAreaEmphasis	R2	0.65	0.25	0.28	0.24
log.sigma.3.0.mm.3D_glszm_SmallAreaEmphasis	RMSE	0.59	0.87	0.85	0.87
log.sigma.3.0.mm.3D_glszm_SmallAreaEmphasis	TDI	1.22	1.97	1.9	1.97
log.sigma.3.0.mm.3D_glszm_SmallAreaEmphasis	Euclidean Distance	42.7125	68.6651	66.2816	68.7668
log.sigma.3.0.mm.3D_glszm_SmallAreaHighGrayLevelEmphasis	CCC	0.87	0.57	0.88	0.67
log.sigma.3.0.mm.3D_glszm_SmallAreaHighGrayLevelEmphasis	Correlation	0.87	0.57	0.88	0.67
log.sigma.3.0.mm.3D_glszm_SmallAreaHighGrayLevelEmphasis	R2	0.75	0.33	0.78	0.45
log.sigma.3.0.mm.3D_glszm_SmallAreaHighGrayLevelEmphasis	RMSE	0.5	0.82	0.47	0.74
log.sigma.3.0.mm.3D_glszm_SmallAreaHighGrayLevelEmphasis	TDI	1.01	1.81	0.94	1.59
log.sigma.3.0.mm.3D_glszm_SmallAreaHighGrayLevelEmphasis	Euclidean Distance	35.3554	63.2572	32.8197	55.4756
log.sigma.3.0.mm.3D_glszm_SmallAreaLowGrayLevelEmphasis	CCC	0.32	0.04	0.38	0.18
log.sigma.3.0.mm.3D_glszm_SmallAreaLowGrayLevelEmphasis	Correlation	0.32	0.04	0.38	0.18
log.sigma.3.0.mm.3D_glszm_SmallAreaLowGrayLevelEmphasis	R2	0.1	0	0.15	0.03
log.sigma.3.0.mm.3D_glszm_SmallAreaLowGrayLevelEmphasis	RMSE	0.95	1	0.92	0.98
log.sigma.3.0.mm.3D_glszm_SmallAreaLowGrayLevelEmphasis	TDI	2.29	2.71	2.18	2.51
log.sigma.3.0.mm.3D_glszm_SmallAreaLowGrayLevelEmphasis	Euclidean Distance	79.8149	94.4869	75.972	87.4586
log.sigma.3.0.mm.3D_glszm_ZoneEntropy	CCC	0.78	0.31	0.78	0.45
log.sigma.3.0.mm.3D_glszm_ZoneEntropy	Correlation	0.78	0.31	0.78	0.45
log.sigma.3.0.mm.3D_glszm_ZoneEntropy	R2	0.6	0.1	0.61	0.2
log.sigma.3.0.mm.3D_glszm_ZoneEntropy	RMSE	0.63	0.95	0.62	0.89
log.sigma.3.0.mm.3D_glszm_ZoneEntropy	TDI	1.31	2.3	1.3	2.06
log.sigma.3.0.mm.3D_glszm_ZoneEntropy	Euclidean Distance	45.6486	80.1164	45.3763	71.8003
log.sigma.3.0.mm.3D_glszm_ZonePercentage	CCC	0.91	0.57	0.89	0.6
log.sigma.3.0.mm.3D_glszm_ZonePercentage	Correlation	0.91	0.57	0.89	0.6
log.sigma.3.0.mm.3D_glszm_ZonePercentage	R2	0.83	0.33	0.79	0.36
log.sigma.3.0.mm.3D_glszm_ZonePercentage	RMSE	0.41	0.82	0.46	0.8
log.sigma.3.0.mm.3D_glszm_ZonePercentage	TDI	0.83	1.81	0.91	1.75
log.sigma.3.0.mm.3D_glszm_ZonePercentage	Euclidean Distance	28.8419	63.0761	31.8473	61.0786
log.sigma.3.0.mm.3D_glszm_ZoneVariance	CCC	0.7	0.42	0.78	0.42
log.sigma.3.0.mm.3D_glszm_ZoneVariance	Correlation	0.7	0.42	0.78	0.42
log.sigma.3.0.mm.3D_glszm_ZoneVariance	R2	0.49	0.18	0.61	0.18
log.sigma.3.0.mm.3D_glszm_ZoneVariance	RMSE	0.71	0.91	0.62	0.91
log.sigma.3.0.mm.3D_glszm_ZoneVariance	TDI	1.52	2.11	1.3	2.11
log.sigma.3.0.mm.3D_glszm_ZoneVariance	Euclidean Distance	52.8544	73.7091	45.3221	73.4177
log.sigma.3.0.mm.3D_gldm_DependenceEntropy	CCC	0.77	0.44	0.8	0.56
log.sigma.3.0.mm.3D_gldm_DependenceEntropy	Correlation	0.77	0.44	0.8	0.56
log.sigma.3.0.mm.3D_gldm_DependenceEntropy	R2	0.59	0.19	0.64	0.31
log.sigma.3.0.mm.3D_gldm_DependenceEntropy	RMSE	0.64	0.9	0.6	0.83
log.sigma.3.0.mm.3D_gldm_DependenceEntropy	TDI	1.33	2.07	1.25	1.85
log.sigma.3.0.mm.3D_gldm_DependenceEntropy	Euclidean Distance	46.4253	72.2483	43.5178	64.4568
log.sigma.3.0.mm.3D_gldm_DependenceNonUniformity	CCC	0.69	0.3	0.93	0.46
log.sigma.3.0.mm.3D_gldm_DependenceNonUniformity	Correlation	0.69	0.3	0.93	0.46
log.sigma.3.0.mm.3D_gldm_DependenceNonUniformity	R2	0.47	0.09	0.86	0.21
log.sigma.3.0.mm.3D_gldm_DependenceNonUniformity	RMSE	0.73	0.95	0.37	0.89
log.sigma.3.0.mm.3D_gldm_DependenceNonUniformity	TDI	1.55	2.32	0.75	2.04
log.sigma.3.0.mm.3D_gldm_DependenceNonUniformity	Euclidean Distance	53.9868	80.8225	26.1922	71.1572
log.sigma.3.0.mm.3D_gldm_DependenceNonUniformityNormalized	CCC	0.81	0.44	0.83	0.59
log.sigma.3.0.mm.3D_gldm_DependenceNonUniformityNormalized	Correlation	0.81	0.44	0.83	0.59
log.sigma.3.0.mm.3D_gldm_DependenceNonUniformityNormalized	R2	0.66	0.2	0.69	0.35
log.sigma.3.0.mm.3D_gldm_DependenceNonUniformityNormalized	RMSE	0.58	0.89	0.56	0.81
log.sigma.3.0.mm.3D_gldm_DependenceNonUniformityNormalized	TDI	1.2	2.07	1.14	1.77
log.sigma.3.0.mm.3D_gldm_DependenceNonUniformityNormalized	Euclidean Distance	41.8052	72.1046	39.8929	61.6822
log.sigma.3.0.mm.3D_gldm_DependenceVariance	CCC	0.92	0.75	0.95	0.73
log.sigma.3.0.mm.3D_gldm_DependenceVariance	Correlation	0.92	0.75	0.95	0.73
log.sigma.3.0.mm.3D_gldm_DependenceVariance	R2	0.84	0.56	0.9	0.54
log.sigma.3.0.mm.3D_gldm_DependenceVariance	RMSE	0.4	0.66	0.32	0.68
log.sigma.3.0.mm.3D_gldm_DependenceVariance	TDI	0.79	1.4	0.63	1.43
log.sigma.3.0.mm.3D_gldm_DependenceVariance	Euclidean Distance	27.6132	48.7399	22.0753	49.878
log.sigma.3.0.mm.3D_gldm_GrayLevelNonUniformity	CCC	0.68	0.58	0.95	0.59
log.sigma.3.0.mm.3D_gldm_GrayLevelNonUniformity	Correlation	0.68	0.58	0.95	0.59
log.sigma.3.0.mm.3D_gldm_GrayLevelNonUniformity	R2	0.47	0.34	0.91	0.34
log.sigma.3.0.mm.3D_gldm_GrayLevelNonUniformity	RMSE	0.73	0.81	0.3	0.81
log.sigma.3.0.mm.3D_gldm_GrayLevelNonUniformity	TDI	1.56	1.79	0.61	1.78
log.sigma.3.0.mm.3D_gldm_GrayLevelNonUniformity	Euclidean Distance	54.4585	62.405	21.3186	62.165
log.sigma.3.0.mm.3D_gldm_GrayLevelVariance	CCC	0.93	0.79	0.93	0.78
log.sigma.3.0.mm.3D_gldm_GrayLevelVariance	Correlation	0.93	0.79	0.93	0.78
log.sigma.3.0.mm.3D_gldm_GrayLevelVariance	R2	0.86	0.63	0.87	0.6
log.sigma.3.0.mm.3D_gldm_GrayLevelVariance	RMSE	0.37	0.61	0.36	0.63
log.sigma.3.0.mm.3D_gldm_GrayLevelVariance	TDI	0.74	1.26	0.72	1.31
log.sigma.3.0.mm.3D_gldm_GrayLevelVariance	Euclidean Distance	25.6735	43.8944	24.9747	45.6027
log.sigma.3.0.mm.3D_gldm_HighGrayLevelEmphasis	CCC	0.82	0.51	0.88	0.61
log.sigma.3.0.mm.3D_gldm_HighGrayLevelEmphasis	Correlation	0.82	0.51	0.88	0.61
log.sigma.3.0.mm.3D_gldm_HighGrayLevelEmphasis	R2	0.67	0.26	0.77	0.38
log.sigma.3.0.mm.3D_gldm_HighGrayLevelEmphasis	RMSE	0.57	0.86	0.48	0.79
log.sigma.3.0.mm.3D_gldm_HighGrayLevelEmphasis	TDI	1.19	1.95	0.96	1.72
log.sigma.3.0.mm.3D_gldm_HighGrayLevelEmphasis	Euclidean Distance	41.3689	67.8909	33.5782	60.06
log.sigma.3.0.mm.3D_gldm_LargeDependenceEmphasis	CCC	0.94	0.76	0.96	0.74
log.sigma.3.0.mm.3D_gldm_LargeDependenceEmphasis	Correlation	0.94	0.76	0.96	0.74
log.sigma.3.0.mm.3D_gldm_LargeDependenceEmphasis	R2	0.89	0.58	0.92	0.55
log.sigma.3.0.mm.3D_gldm_LargeDependenceEmphasis	RMSE	0.33	0.65	0.28	0.67
log.sigma.3.0.mm.3D_gldm_LargeDependenceEmphasis	TDI	0.65	1.36	0.56	1.41
log.sigma.3.0.mm.3D_gldm_LargeDependenceEmphasis	Euclidean Distance	22.8348	47.2834	19.4395	49.2868
log.sigma.3.0.mm.3D_gldm_LargeDependenceHighGrayLevelEmphasis	CCC	0.58	0.31	0.74	0.32
log.sigma.3.0.mm.3D_gldm_LargeDependenceHighGrayLevelEmphasis	Correlation	0.58	0.31	0.74	0.32
log.sigma.3.0.mm.3D_gldm_LargeDependenceHighGrayLevelEmphasis	R2	0.34	0.09	0.55	0.1
log.sigma.3.0.mm.3D_gldm_LargeDependenceHighGrayLevelEmphasis	RMSE	0.81	0.95	0.67	0.95
log.sigma.3.0.mm.3D_gldm_LargeDependenceHighGrayLevelEmphasis	TDI	1.79	2.31	1.41	2.28
log.sigma.3.0.mm.3D_gldm_LargeDependenceHighGrayLevelEmphasis	Euclidean Distance	62.3759	80.529	49.3236	79.4981
log.sigma.3.0.mm.3D_gldm_LargeDependenceLowGrayLevelEmphasis	CCC	0.37	0.2	0.37	0.17
log.sigma.3.0.mm.3D_gldm_LargeDependenceLowGrayLevelEmphasis	Correlation	0.37	0.2	0.37	0.17
log.sigma.3.0.mm.3D_gldm_LargeDependenceLowGrayLevelEmphasis	R2	0.14	0.04	0.13	0.03
log.sigma.3.0.mm.3D_gldm_LargeDependenceLowGrayLevelEmphasis	RMSE	0.93	0.98	0.93	0.98
log.sigma.3.0.mm.3D_gldm_LargeDependenceLowGrayLevelEmphasis	TDI	2.2	2.47	2.21	2.53
log.sigma.3.0.mm.3D_gldm_LargeDependenceLowGrayLevelEmphasis	Euclidean Distance	76.78	86.2141	77.0036	88.2795
log.sigma.3.0.mm.3D_gldm_LowGrayLevelEmphasis	CCC	0.42	0.04	0.35	0.15
log.sigma.3.0.mm.3D_gldm_LowGrayLevelEmphasis	Correlation	0.42	0.04	0.35	0.15
log.sigma.3.0.mm.3D_gldm_LowGrayLevelEmphasis	R2	0.17	0	0.12	0.02
log.sigma.3.0.mm.3D_gldm_LowGrayLevelEmphasis	RMSE	0.91	1	0.94	0.99
log.sigma.3.0.mm.3D_gldm_LowGrayLevelEmphasis	TDI	2.12	2.72	2.23	2.56
log.sigma.3.0.mm.3D_gldm_LowGrayLevelEmphasis	Euclidean Distance	73.8173	94.856	77.8724	89.2638
log.sigma.3.0.mm.3D_gldm_SmallDependenceEmphasis	CCC	0.9	0.57	0.88	0.6
log.sigma.3.0.mm.3D_gldm_SmallDependenceEmphasis	Correlation	0.9	0.57	0.88	0.6
log.sigma.3.0.mm.3D_gldm_SmallDependenceEmphasis	R2	0.81	0.32	0.77	0.36
log.sigma.3.0.mm.3D_gldm_SmallDependenceEmphasis	RMSE	0.44	0.82	0.48	0.8
log.sigma.3.0.mm.3D_gldm_SmallDependenceEmphasis	TDI	0.87	1.82	0.98	1.75
log.sigma.3.0.mm.3D_gldm_SmallDependenceEmphasis	Euclidean Distance	30.2701	63.3806	34.06	61.0163
log.sigma.3.0.mm.3D_gldm_SmallDependenceHighGrayLevelEmphasis	CCC	0.92	0.67	0.91	0.75
log.sigma.3.0.mm.3D_gldm_SmallDependenceHighGrayLevelEmphasis	Correlation	0.92	0.67	0.91	0.75
log.sigma.3.0.mm.3D_gldm_SmallDependenceHighGrayLevelEmphasis	R2	0.85	0.45	0.84	0.56
log.sigma.3.0.mm.3D_gldm_SmallDependenceHighGrayLevelEmphasis	RMSE	0.39	0.74	0.4	0.66
log.sigma.3.0.mm.3D_gldm_SmallDependenceHighGrayLevelEmphasis	TDI	0.77	1.59	0.81	1.39
log.sigma.3.0.mm.3D_gldm_SmallDependenceHighGrayLevelEmphasis	Euclidean Distance	27.0107	55.3709	28.3108	48.5852
log.sigma.3.0.mm.3D_gldm_SmallDependenceLowGrayLevelEmphasis	CCC	0.18	0.01	0.17	0.15
log.sigma.3.0.mm.3D_gldm_SmallDependenceLowGrayLevelEmphasis	Correlation	0.18	0.01	0.17	0.15
log.sigma.3.0.mm.3D_gldm_SmallDependenceLowGrayLevelEmphasis	R2	0.03	0	0.03	0.02
log.sigma.3.0.mm.3D_gldm_SmallDependenceLowGrayLevelEmphasis	RMSE	0.98	1	0.98	0.99
log.sigma.3.0.mm.3D_gldm_SmallDependenceLowGrayLevelEmphasis	TDI	2.51	2.76	2.53	2.56
log.sigma.3.0.mm.3D_gldm_SmallDependenceLowGrayLevelEmphasis	Euclidean Distance	87.6357	96.1548	88.2196	89.1402
log.sigma.3.0.mm.3D_ngtdm_Busyness	CCC	0.7	0.49	0.78	0.5
log.sigma.3.0.mm.3D_ngtdm_Busyness	Correlation	0.7	0.49	0.78	0.5
log.sigma.3.0.mm.3D_ngtdm_Busyness	R2	0.5	0.24	0.61	0.25
log.sigma.3.0.mm.3D_ngtdm_Busyness	RMSE	0.71	0.87	0.62	0.87
log.sigma.3.0.mm.3D_ngtdm_Busyness	TDI	1.51	1.98	1.31	1.96
log.sigma.3.0.mm.3D_ngtdm_Busyness	Euclidean Distance	52.4974	69.16	45.5542	68.4824
log.sigma.3.0.mm.3D_ngtdm_Coarseness	CCC	0	0	-0.01	0.1
log.sigma.3.0.mm.3D_ngtdm_Coarseness	Correlation	0	0	-0.01	0.1
log.sigma.3.0.mm.3D_ngtdm_Coarseness	R2	0	0	0	0.01
log.sigma.3.0.mm.3D_ngtdm_Coarseness	RMSE	1	1	1	0.99
log.sigma.3.0.mm.3D_ngtdm_Coarseness	TDI	2.77	2.77	2.78	2.64
log.sigma.3.0.mm.3D_ngtdm_Coarseness	Euclidean Distance	96.7015	96.7088	96.9506	91.9337
log.sigma.3.0.mm.3D_ngtdm_Complexity	CCC	0.96	0.84	0.97	0.85
log.sigma.3.0.mm.3D_ngtdm_Complexity	Correlation	0.96	0.84	0.97	0.85
log.sigma.3.0.mm.3D_ngtdm_Complexity	R2	0.93	0.7	0.95	0.73
log.sigma.3.0.mm.3D_ngtdm_Complexity	RMSE	0.26	0.55	0.22	0.52
log.sigma.3.0.mm.3D_ngtdm_Complexity	TDI	0.53	1.12	0.46	1.06
log.sigma.3.0.mm.3D_ngtdm_Complexity	Euclidean Distance	18.5847	39.08	16.0529	37.0071
log.sigma.3.0.mm.3D_ngtdm_Contrast	CCC	0.49	0.03	0.56	0.21
log.sigma.3.0.mm.3D_ngtdm_Contrast	Correlation	0.49	0.03	0.56	0.21
log.sigma.3.0.mm.3D_ngtdm_Contrast	R2	0.24	0	0.31	0.04
log.sigma.3.0.mm.3D_ngtdm_Contrast	RMSE	0.87	1	0.83	0.98
log.sigma.3.0.mm.3D_ngtdm_Contrast	TDI	1.98	2.73	1.84	2.47
log.sigma.3.0.mm.3D_ngtdm_Contrast	Euclidean Distance	68.9903	95.2236	64.0739	86.0211
log.sigma.3.0.mm.3D_ngtdm_Strength	CCC	0.64	0.18	0.61	0.37
log.sigma.3.0.mm.3D_ngtdm_Strength	Correlation	0.64	0.18	0.61	0.37
log.sigma.3.0.mm.3D_ngtdm_Strength	R2	0.4	0.03	0.38	0.13
log.sigma.3.0.mm.3D_ngtdm_Strength	RMSE	0.77	0.98	0.79	0.93
log.sigma.3.0.mm.3D_ngtdm_Strength	TDI	1.67	2.51	1.72	2.21
log.sigma.3.0.mm.3D_ngtdm_Strength	Euclidean Distance	58.3566	87.494	60.0948	76.9386
log.sigma.4.0.mm.3D_firstorder_10Percentile	CCC	0.94	0.8	0.94	0.79
log.sigma.4.0.mm.3D_firstorder_10Percentile	Correlation	0.94	0.8	0.94	0.79
log.sigma.4.0.mm.3D_firstorder_10Percentile	R2	0.89	0.64	0.88	0.62
log.sigma.4.0.mm.3D_firstorder_10Percentile	RMSE	0.33	0.6	0.35	0.62
log.sigma.4.0.mm.3D_firstorder_10Percentile	TDI	0.67	1.24	0.69	1.28
log.sigma.4.0.mm.3D_firstorder_10Percentile	Euclidean Distance	23.2715	43.412	24.0352	44.6386
log.sigma.4.0.mm.3D_firstorder_90Percentile	CCC	0.92	0.69	0.91	0.69
log.sigma.4.0.mm.3D_firstorder_90Percentile	Correlation	0.92	0.69	0.91	0.69
log.sigma.4.0.mm.3D_firstorder_90Percentile	R2	0.85	0.48	0.83	0.47
log.sigma.4.0.mm.3D_firstorder_90Percentile	RMSE	0.39	0.72	0.41	0.73
log.sigma.4.0.mm.3D_firstorder_90Percentile	TDI	0.78	1.54	0.82	1.55
log.sigma.4.0.mm.3D_firstorder_90Percentile	Euclidean Distance	27.2988	53.771	28.4425	54.218
log.sigma.4.0.mm.3D_firstorder_Energy	CCC	0.61	0.48	0.94	0.48
log.sigma.4.0.mm.3D_firstorder_Energy	Correlation	0.61	0.48	0.94	0.48
log.sigma.4.0.mm.3D_firstorder_Energy	R2	0.38	0.23	0.88	0.23
log.sigma.4.0.mm.3D_firstorder_Energy	RMSE	0.79	0.88	0.35	0.88
log.sigma.4.0.mm.3D_firstorder_Energy	TDI	1.72	2	0.7	2
log.sigma.4.0.mm.3D_firstorder_Energy	Euclidean Distance	59.9981	69.6549	24.5158	69.8709
log.sigma.4.0.mm.3D_firstorder_Entropy	CCC	0.89	0.72	0.91	0.75
log.sigma.4.0.mm.3D_firstorder_Entropy	Correlation	0.89	0.72	0.91	0.75
log.sigma.4.0.mm.3D_firstorder_Entropy	R2	0.8	0.52	0.82	0.57
log.sigma.4.0.mm.3D_firstorder_Entropy	RMSE	0.45	0.69	0.42	0.66
log.sigma.4.0.mm.3D_firstorder_Entropy	TDI	0.9	1.47	0.85	1.37
log.sigma.4.0.mm.3D_firstorder_Entropy	Euclidean Distance	31.496	51.1545	29.5404	47.8468
log.sigma.4.0.mm.3D_firstorder_InterquartileRange	CCC	0.91	0.68	0.91	0.66
log.sigma.4.0.mm.3D_firstorder_InterquartileRange	Correlation	0.91	0.68	0.91	0.66
log.sigma.4.0.mm.3D_firstorder_InterquartileRange	R2	0.82	0.46	0.82	0.43
log.sigma.4.0.mm.3D_firstorder_InterquartileRange	RMSE	0.42	0.73	0.42	0.75
log.sigma.4.0.mm.3D_firstorder_InterquartileRange	TDI	0.84	1.57	0.85	1.62
log.sigma.4.0.mm.3D_firstorder_InterquartileRange	Euclidean Distance	29.3402	54.7982	29.7142	56.6296
log.sigma.4.0.mm.3D_firstorder_Kurtosis	CCC	0.4	0.12	0.51	0.17
log.sigma.4.0.mm.3D_firstorder_Kurtosis	Correlation	0.4	0.12	0.51	0.17
log.sigma.4.0.mm.3D_firstorder_Kurtosis	R2	0.16	0.01	0.26	0.03
log.sigma.4.0.mm.3D_firstorder_Kurtosis	RMSE	0.92	0.99	0.86	0.98
log.sigma.4.0.mm.3D_firstorder_Kurtosis	TDI	2.15	2.6	1.94	2.52
log.sigma.4.0.mm.3D_firstorder_Kurtosis	Euclidean Distance	74.8695	90.7265	67.6182	87.823
log.sigma.4.0.mm.3D_firstorder_Maximum	CCC	0.93	0.74	0.93	0.77
log.sigma.4.0.mm.3D_firstorder_Maximum	Correlation	0.93	0.74	0.93	0.77
log.sigma.4.0.mm.3D_firstorder_Maximum	R2	0.87	0.55	0.86	0.59
log.sigma.4.0.mm.3D_firstorder_Maximum	RMSE	0.36	0.67	0.37	0.64
log.sigma.4.0.mm.3D_firstorder_Maximum	TDI	0.73	1.41	0.74	1.34
log.sigma.4.0.mm.3D_firstorder_Maximum	Euclidean Distance	25.4374	49.2572	25.9117	46.7566
log.sigma.4.0.mm.3D_firstorder_MeanAbsoluteDeviation	CCC	0.93	0.77	0.93	0.77
log.sigma.4.0.mm.3D_firstorder_MeanAbsoluteDeviation	Correlation	0.93	0.77	0.93	0.77
log.sigma.4.0.mm.3D_firstorder_MeanAbsoluteDeviation	R2	0.86	0.6	0.87	0.59
log.sigma.4.0.mm.3D_firstorder_MeanAbsoluteDeviation	RMSE	0.37	0.63	0.36	0.64
log.sigma.4.0.mm.3D_firstorder_MeanAbsoluteDeviation	TDI	0.74	1.32	0.72	1.33
log.sigma.4.0.mm.3D_firstorder_MeanAbsoluteDeviation	Euclidean Distance	25.8861	46.1905	25.0607	46.3963
log.sigma.4.0.mm.3D_firstorder_Mean	CCC	0.94	0.74	0.93	0.74
log.sigma.4.0.mm.3D_firstorder_Mean	Correlation	0.94	0.74	0.93	0.74
log.sigma.4.0.mm.3D_firstorder_Mean	R2	0.88	0.55	0.86	0.54
log.sigma.4.0.mm.3D_firstorder_Mean	RMSE	0.35	0.67	0.37	0.68
log.sigma.4.0.mm.3D_firstorder_Mean	TDI	0.7	1.41	0.75	1.43
log.sigma.4.0.mm.3D_firstorder_Mean	Euclidean Distance	24.3854	49.1469	26.3015	49.7142
log.sigma.4.0.mm.3D_firstorder_Median	CCC	0.93	0.68	0.91	0.67
log.sigma.4.0.mm.3D_firstorder_Median	Correlation	0.93	0.68	0.91	0.67
log.sigma.4.0.mm.3D_firstorder_Median	R2	0.86	0.46	0.83	0.45
log.sigma.4.0.mm.3D_firstorder_Median	RMSE	0.37	0.73	0.41	0.74
log.sigma.4.0.mm.3D_firstorder_Median	TDI	0.74	1.58	0.83	1.58
log.sigma.4.0.mm.3D_firstorder_Median	Euclidean Distance	25.9137	54.9449	29.0922	55.1914
log.sigma.4.0.mm.3D_firstorder_Minimum	CCC	0.9	0.66	0.93	0.71
log.sigma.4.0.mm.3D_firstorder_Minimum	Correlation	0.9	0.66	0.93	0.71
log.sigma.4.0.mm.3D_firstorder_Minimum	R2	0.82	0.44	0.87	0.51
log.sigma.4.0.mm.3D_firstorder_Minimum	RMSE	0.42	0.75	0.36	0.7
log.sigma.4.0.mm.3D_firstorder_Minimum	TDI	0.86	1.61	0.72	1.49
log.sigma.4.0.mm.3D_firstorder_Minimum	Euclidean Distance	30.1268	56.0348	25.0357	51.9019
log.sigma.4.0.mm.3D_firstorder_Range	CCC	0.93	0.73	0.94	0.79
log.sigma.4.0.mm.3D_firstorder_Range	Correlation	0.93	0.73	0.94	0.79
log.sigma.4.0.mm.3D_firstorder_Range	R2	0.86	0.54	0.89	0.62
log.sigma.4.0.mm.3D_firstorder_Range	RMSE	0.37	0.68	0.33	0.62
log.sigma.4.0.mm.3D_firstorder_Range	TDI	0.75	1.44	0.65	1.28
log.sigma.4.0.mm.3D_firstorder_Range	Euclidean Distance	26.309	50.0729	22.7463	44.7717
log.sigma.4.0.mm.3D_firstorder_RobustMeanAbsoluteDeviation	CCC	0.91	0.71	0.91	0.68
log.sigma.4.0.mm.3D_firstorder_RobustMeanAbsoluteDeviation	Correlation	0.91	0.71	0.91	0.68
log.sigma.4.0.mm.3D_firstorder_RobustMeanAbsoluteDeviation	R2	0.83	0.5	0.83	0.47
log.sigma.4.0.mm.3D_firstorder_RobustMeanAbsoluteDeviation	RMSE	0.41	0.71	0.41	0.73
log.sigma.4.0.mm.3D_firstorder_RobustMeanAbsoluteDeviation	TDI	0.83	1.5	0.81	1.56
log.sigma.4.0.mm.3D_firstorder_RobustMeanAbsoluteDeviation	Euclidean Distance	28.8048	52.4372	28.4006	54.3863
log.sigma.4.0.mm.3D_firstorder_RootMeanSquared	CCC	0.93	0.73	0.92	0.72
log.sigma.4.0.mm.3D_firstorder_RootMeanSquared	Correlation	0.93	0.73	0.92	0.72
log.sigma.4.0.mm.3D_firstorder_RootMeanSquared	R2	0.87	0.53	0.85	0.52
log.sigma.4.0.mm.3D_firstorder_RootMeanSquared	RMSE	0.36	0.69	0.39	0.69
log.sigma.4.0.mm.3D_firstorder_RootMeanSquared	TDI	0.71	1.44	0.77	1.46
log.sigma.4.0.mm.3D_firstorder_RootMeanSquared	Euclidean Distance	24.9232	50.3122	26.8134	50.893
log.sigma.4.0.mm.3D_firstorder_Skewness	CCC	0.64	0.33	0.69	0.32
log.sigma.4.0.mm.3D_firstorder_Skewness	Correlation	0.64	0.33	0.69	0.32
log.sigma.4.0.mm.3D_firstorder_Skewness	R2	0.41	0.11	0.47	0.1
log.sigma.4.0.mm.3D_firstorder_Skewness	RMSE	0.77	0.94	0.73	0.95
log.sigma.4.0.mm.3D_firstorder_Skewness	TDI	1.66	2.27	1.55	2.28
log.sigma.4.0.mm.3D_firstorder_Skewness	Euclidean Distance	58.0381	79.0049	54.057	79.5538
log.sigma.4.0.mm.3D_firstorder_TotalEnergy	CCC	0.61	0.48	0.94	0.48
log.sigma.4.0.mm.3D_firstorder_TotalEnergy	Correlation	0.61	0.48	0.94	0.48
log.sigma.4.0.mm.3D_firstorder_TotalEnergy	R2	0.38	0.23	0.88	0.23
log.sigma.4.0.mm.3D_firstorder_TotalEnergy	RMSE	0.79	0.88	0.35	0.88
log.sigma.4.0.mm.3D_firstorder_TotalEnergy	TDI	1.72	2	0.7	2
log.sigma.4.0.mm.3D_firstorder_TotalEnergy	Euclidean Distance	59.9981	69.6549	24.5158	69.8709
log.sigma.4.0.mm.3D_firstorder_Uniformity	CCC	0.68	0.41	0.71	0.52
log.sigma.4.0.mm.3D_firstorder_Uniformity	Correlation	0.68	0.41	0.71	0.52
log.sigma.4.0.mm.3D_firstorder_Uniformity	R2	0.46	0.17	0.51	0.27
log.sigma.4.0.mm.3D_firstorder_Uniformity	RMSE	0.73	0.91	0.7	0.85
log.sigma.4.0.mm.3D_firstorder_Uniformity	TDI	1.57	2.13	1.48	1.93
log.sigma.4.0.mm.3D_firstorder_Uniformity	Euclidean Distance	54.8357	74.3199	51.6096	67.1746
log.sigma.4.0.mm.3D_firstorder_Variance	CCC	0.93	0.81	0.95	0.79
log.sigma.4.0.mm.3D_firstorder_Variance	Correlation	0.93	0.81	0.95	0.79
log.sigma.4.0.mm.3D_firstorder_Variance	R2	0.86	0.65	0.89	0.62
log.sigma.4.0.mm.3D_firstorder_Variance	RMSE	0.37	0.59	0.33	0.62
log.sigma.4.0.mm.3D_firstorder_Variance	TDI	0.75	1.22	0.65	1.27
log.sigma.4.0.mm.3D_firstorder_Variance	Euclidean Distance	25.9887	42.6071	22.6525	44.3511
log.sigma.4.0.mm.3D_glcm_Autocorrelation	CCC	0.81	0.52	0.92	0.61
log.sigma.4.0.mm.3D_glcm_Autocorrelation	Correlation	0.81	0.52	0.92	0.61
log.sigma.4.0.mm.3D_glcm_Autocorrelation	R2	0.66	0.27	0.85	0.38
log.sigma.4.0.mm.3D_glcm_Autocorrelation	RMSE	0.58	0.85	0.39	0.79
log.sigma.4.0.mm.3D_glcm_Autocorrelation	TDI	1.2	1.92	0.77	1.72
log.sigma.4.0.mm.3D_glcm_Autocorrelation	Euclidean Distance	41.8735	66.9476	26.8095	60.0408
log.sigma.4.0.mm.3D_glcm_JointAverage	CCC	0.88	0.6	0.91	0.64
log.sigma.4.0.mm.3D_glcm_JointAverage	Correlation	0.88	0.6	0.91	0.64
log.sigma.4.0.mm.3D_glcm_JointAverage	R2	0.77	0.36	0.83	0.41
log.sigma.4.0.mm.3D_glcm_JointAverage	RMSE	0.48	0.8	0.41	0.77
log.sigma.4.0.mm.3D_glcm_JointAverage	TDI	0.96	1.76	0.84	1.66
log.sigma.4.0.mm.3D_glcm_JointAverage	Euclidean Distance	33.6477	61.3556	29.1328	57.9177
log.sigma.4.0.mm.3D_glcm_ClusterProminence	CCC	0.79	0.81	0.95	0.73
log.sigma.4.0.mm.3D_glcm_ClusterProminence	Correlation	0.79	0.81	0.95	0.73
log.sigma.4.0.mm.3D_glcm_ClusterProminence	R2	0.63	0.65	0.91	0.53
log.sigma.4.0.mm.3D_glcm_ClusterProminence	RMSE	0.61	0.59	0.3	0.69
log.sigma.4.0.mm.3D_glcm_ClusterProminence	TDI	1.26	1.22	0.61	1.44
log.sigma.4.0.mm.3D_glcm_ClusterProminence	Euclidean Distance	43.8312	42.6754	21.2747	50.3641
log.sigma.4.0.mm.3D_glcm_ClusterShade	CCC	0.62	0.31	0.9	-0.24
log.sigma.4.0.mm.3D_glcm_ClusterShade	Correlation	0.62	0.31	0.9	-0.24
log.sigma.4.0.mm.3D_glcm_ClusterShade	R2	0.38	0.1	0.81	0.06
log.sigma.4.0.mm.3D_glcm_ClusterShade	RMSE	0.79	0.95	0.44	0.97
log.sigma.4.0.mm.3D_glcm_ClusterShade	TDI	1.71	2.31	0.88	3.08
log.sigma.4.0.mm.3D_glcm_ClusterShade	Euclidean Distance	59.7534	80.3862	30.844	107.544
log.sigma.4.0.mm.3D_glcm_ClusterTendency	CCC	0.94	0.8	0.94	0.81
log.sigma.4.0.mm.3D_glcm_ClusterTendency	Correlation	0.94	0.8	0.94	0.81
log.sigma.4.0.mm.3D_glcm_ClusterTendency	R2	0.88	0.65	0.88	0.66
log.sigma.4.0.mm.3D_glcm_ClusterTendency	RMSE	0.35	0.59	0.35	0.58
log.sigma.4.0.mm.3D_glcm_ClusterTendency	TDI	0.7	1.23	0.69	1.2
log.sigma.4.0.mm.3D_glcm_ClusterTendency	Euclidean Distance	24.3566	42.7428	23.9445	41.8101
log.sigma.4.0.mm.3D_glcm_Contrast	CCC	0.95	0.86	0.98	0.87
log.sigma.4.0.mm.3D_glcm_Contrast	Correlation	0.95	0.86	0.98	0.87
log.sigma.4.0.mm.3D_glcm_Contrast	R2	0.91	0.74	0.96	0.75
log.sigma.4.0.mm.3D_glcm_Contrast	RMSE	0.3	0.51	0.2	0.5
log.sigma.4.0.mm.3D_glcm_Contrast	TDI	0.6	1.03	0.41	1.01
log.sigma.4.0.mm.3D_glcm_Contrast	Euclidean Distance	20.8029	35.8355	14.3959	35.2158
log.sigma.4.0.mm.3D_glcm_Correlation	CCC	0.44	0.03	0.31	0.05
log.sigma.4.0.mm.3D_glcm_Correlation	Correlation	0.44	0.03	0.31	0.05
log.sigma.4.0.mm.3D_glcm_Correlation	R2	0.19	0	0.1	0
log.sigma.4.0.mm.3D_glcm_Correlation	RMSE	0.9	1	0.95	1
log.sigma.4.0.mm.3D_glcm_Correlation	TDI	2.07	2.73	2.3	2.7
log.sigma.4.0.mm.3D_glcm_Correlation	Euclidean Distance	72.2958	95.0391	80.2111	94.0274
log.sigma.4.0.mm.3D_glcm_DifferenceAverage	CCC	0.96	0.86	0.98	0.88
log.sigma.4.0.mm.3D_glcm_DifferenceAverage	Correlation	0.96	0.86	0.98	0.88
log.sigma.4.0.mm.3D_glcm_DifferenceAverage	R2	0.93	0.73	0.95	0.77
log.sigma.4.0.mm.3D_glcm_DifferenceAverage	RMSE	0.26	0.52	0.22	0.48
log.sigma.4.0.mm.3D_glcm_DifferenceAverage	TDI	0.52	1.05	0.43	0.98
log.sigma.4.0.mm.3D_glcm_DifferenceAverage	Euclidean Distance	18.285	36.5998	15.1611	34.001
log.sigma.4.0.mm.3D_glcm_DifferenceEntropy	CCC	0.94	0.84	0.96	0.88
log.sigma.4.0.mm.3D_glcm_DifferenceEntropy	Correlation	0.94	0.84	0.96	0.88
log.sigma.4.0.mm.3D_glcm_DifferenceEntropy	R2	0.89	0.71	0.91	0.77
log.sigma.4.0.mm.3D_glcm_DifferenceEntropy	RMSE	0.33	0.54	0.3	0.48
log.sigma.4.0.mm.3D_glcm_DifferenceEntropy	TDI	0.67	1.1	0.59	0.97
log.sigma.4.0.mm.3D_glcm_DifferenceEntropy	Euclidean Distance	23.517	38.2007	20.4453	33.824
log.sigma.4.0.mm.3D_glcm_DifferenceVariance	CCC	0.97	0.91	0.98	0.92
log.sigma.4.0.mm.3D_glcm_DifferenceVariance	Correlation	0.97	0.91	0.98	0.92
log.sigma.4.0.mm.3D_glcm_DifferenceVariance	R2	0.95	0.83	0.96	0.84
log.sigma.4.0.mm.3D_glcm_DifferenceVariance	RMSE	0.22	0.41	0.2	0.4
log.sigma.4.0.mm.3D_glcm_DifferenceVariance	TDI	0.46	0.84	0.37	0.81
log.sigma.4.0.mm.3D_glcm_DifferenceVariance	Euclidean Distance	16.0786	29.1636	12.9279	28.1697
log.sigma.4.0.mm.3D_glcm_JointEnergy	CCC	0.46	0.19	0.46	0.36
log.sigma.4.0.mm.3D_glcm_JointEnergy	Correlation	0.46	0.19	0.46	0.36
log.sigma.4.0.mm.3D_glcm_JointEnergy	R2	0.21	0.04	0.21	0.13
log.sigma.4.0.mm.3D_glcm_JointEnergy	RMSE	0.89	0.98	0.89	0.93
log.sigma.4.0.mm.3D_glcm_JointEnergy	TDI	2.04	2.49	2.04	2.21
log.sigma.4.0.mm.3D_glcm_JointEnergy	Euclidean Distance	71.1169	86.8007	71.1431	77.2093
log.sigma.4.0.mm.3D_glcm_JointEntropy	CCC	0.91	0.75	0.92	0.81
log.sigma.4.0.mm.3D_glcm_JointEntropy	Correlation	0.91	0.75	0.92	0.81
log.sigma.4.0.mm.3D_glcm_JointEntropy	R2	0.83	0.56	0.85	0.65
log.sigma.4.0.mm.3D_glcm_JointEntropy	RMSE	0.41	0.66	0.39	0.59
log.sigma.4.0.mm.3D_glcm_JointEntropy	TDI	0.83	1.39	0.76	1.21
log.sigma.4.0.mm.3D_glcm_JointEntropy	Euclidean Distance	28.8273	48.4817	26.6417	42.2725
log.sigma.4.0.mm.3D_glcm_Imc1	CCC	0.76	0.5	0.78	0.6
log.sigma.4.0.mm.3D_glcm_Imc1	Correlation	0.76	0.5	0.78	0.6
log.sigma.4.0.mm.3D_glcm_Imc1	R2	0.58	0.25	0.61	0.36
log.sigma.4.0.mm.3D_glcm_Imc1	RMSE	0.65	0.87	0.62	0.8
log.sigma.4.0.mm.3D_glcm_Imc1	TDI	1.36	1.95	1.3	1.76
log.sigma.4.0.mm.3D_glcm_Imc1	Euclidean Distance	47.3497	68.0518	45.1574	61.3614
log.sigma.4.0.mm.3D_glcm_Imc2	CCC	0.26	0.03	0.26	0.03
log.sigma.4.0.mm.3D_glcm_Imc2	Correlation	0.26	0.03	0.26	0.03
log.sigma.4.0.mm.3D_glcm_Imc2	R2	0.07	0	0.07	0
log.sigma.4.0.mm.3D_glcm_Imc2	RMSE	0.96	1	0.96	1
log.sigma.4.0.mm.3D_glcm_Imc2	TDI	2.38	2.73	2.38	2.74
log.sigma.4.0.mm.3D_glcm_Imc2	Euclidean Distance	82.8692	95.2665	82.912	95.3865
log.sigma.4.0.mm.3D_glcm_Idm	CCC	0.95	0.83	0.96	0.85
log.sigma.4.0.mm.3D_glcm_Idm	Correlation	0.95	0.83	0.96	0.85
log.sigma.4.0.mm.3D_glcm_Idm	R2	0.9	0.69	0.93	0.73
log.sigma.4.0.mm.3D_glcm_Idm	RMSE	0.32	0.56	0.26	0.52
log.sigma.4.0.mm.3D_glcm_Idm	TDI	0.63	1.14	0.54	1.06
log.sigma.4.0.mm.3D_glcm_Idm	Euclidean Distance	21.8683	39.8716	18.7211	36.8852
log.sigma.4.0.mm.3D_glcm_Idmn	CCC	0.1	0.01	0.11	0.05
log.sigma.4.0.mm.3D_glcm_Idmn	Correlation	0.1	0.01	0.11	0.05
log.sigma.4.0.mm.3D_glcm_Idmn	R2	0.01	0	0.01	0
log.sigma.4.0.mm.3D_glcm_Idmn	RMSE	0.99	1	0.99	1
log.sigma.4.0.mm.3D_glcm_Idmn	TDI	2.63	2.76	2.61	2.71
log.sigma.4.0.mm.3D_glcm_Idmn	Euclidean Distance	91.8571	96.154	91.1695	94.3718
log.sigma.4.0.mm.3D_glcm_Id	CCC	0.95	0.83	0.96	0.85
log.sigma.4.0.mm.3D_glcm_Id	Correlation	0.95	0.83	0.96	0.85
log.sigma.4.0.mm.3D_glcm_Id	R2	0.89	0.68	0.92	0.73
log.sigma.4.0.mm.3D_glcm_Id	RMSE	0.33	0.57	0.28	0.52
log.sigma.4.0.mm.3D_glcm_Id	TDI	0.65	1.15	0.56	1.07
log.sigma.4.0.mm.3D_glcm_Id	Euclidean Distance	22.5564	40.2207	19.4809	37.1771
log.sigma.4.0.mm.3D_glcm_Idn	CCC	0.38	0.11	0.4	0.18
log.sigma.4.0.mm.3D_glcm_Idn	Correlation	0.38	0.11	0.4	0.18
log.sigma.4.0.mm.3D_glcm_Idn	R2	0.15	0.01	0.16	0.03
log.sigma.4.0.mm.3D_glcm_Idn	RMSE	0.92	0.99	0.92	0.98
log.sigma.4.0.mm.3D_glcm_Idn	TDI	2.18	2.61	2.14	2.51
log.sigma.4.0.mm.3D_glcm_Idn	Euclidean Distance	75.9238	91.1577	74.6986	87.5547
log.sigma.4.0.mm.3D_glcm_InverseVariance	CCC	0.91	0.43	0.92	0.54
log.sigma.4.0.mm.3D_glcm_InverseVariance	Correlation	0.91	0.43	0.92	0.54
log.sigma.4.0.mm.3D_glcm_InverseVariance	R2	0.82	0.18	0.85	0.29
log.sigma.4.0.mm.3D_glcm_InverseVariance	RMSE	0.42	0.91	0.39	0.84
log.sigma.4.0.mm.3D_glcm_InverseVariance	TDI	0.85	2.1	0.78	1.89
log.sigma.4.0.mm.3D_glcm_InverseVariance	Euclidean Distance	29.5783	73.0569	27.3416	65.8227
log.sigma.4.0.mm.3D_glcm_MaximumProbability	CCC	0.65	0.41	0.68	0.53
log.sigma.4.0.mm.3D_glcm_MaximumProbability	Correlation	0.65	0.41	0.68	0.53
log.sigma.4.0.mm.3D_glcm_MaximumProbability	R2	0.43	0.17	0.46	0.28
log.sigma.4.0.mm.3D_glcm_MaximumProbability	RMSE	0.75	0.91	0.73	0.85
log.sigma.4.0.mm.3D_glcm_MaximumProbability	TDI	1.63	2.14	1.56	1.9
log.sigma.4.0.mm.3D_glcm_MaximumProbability	Euclidean Distance	56.9131	74.4765	54.5667	66.2355
log.sigma.4.0.mm.3D_glcm_SumAverage	CCC	0.88	0.6	0.91	0.64
log.sigma.4.0.mm.3D_glcm_SumAverage	Correlation	0.88	0.6	0.91	0.64
log.sigma.4.0.mm.3D_glcm_SumAverage	R2	0.77	0.36	0.83	0.41
log.sigma.4.0.mm.3D_glcm_SumAverage	RMSE	0.48	0.8	0.41	0.77
log.sigma.4.0.mm.3D_glcm_SumAverage	TDI	0.96	1.76	0.84	1.66
log.sigma.4.0.mm.3D_glcm_SumAverage	Euclidean Distance	33.6477	61.3556	29.1328	57.9177
log.sigma.4.0.mm.3D_glcm_SumEntropy	CCC	0.85	0.62	0.86	0.71
log.sigma.4.0.mm.3D_glcm_SumEntropy	Correlation	0.85	0.62	0.86	0.71
log.sigma.4.0.mm.3D_glcm_SumEntropy	R2	0.72	0.39	0.75	0.5
log.sigma.4.0.mm.3D_glcm_SumEntropy	RMSE	0.53	0.78	0.5	0.71
log.sigma.4.0.mm.3D_glcm_SumEntropy	TDI	1.07	1.71	1.02	1.49
log.sigma.4.0.mm.3D_glcm_SumEntropy	Euclidean Distance	37.434	59.5046	35.7348	52.0384
log.sigma.4.0.mm.3D_glcm_SumSquares	CCC	0.94	0.81	0.94	0.82
log.sigma.4.0.mm.3D_glcm_SumSquares	Correlation	0.94	0.81	0.94	0.82
log.sigma.4.0.mm.3D_glcm_SumSquares	R2	0.88	0.65	0.89	0.67
log.sigma.4.0.mm.3D_glcm_SumSquares	RMSE	0.35	0.59	0.33	0.57
log.sigma.4.0.mm.3D_glcm_SumSquares	TDI	0.69	1.21	0.67	1.18
log.sigma.4.0.mm.3D_glcm_SumSquares	Euclidean Distance	23.9042	42.2448	23.4469	41.2293
log.sigma.4.0.mm.3D_glrlm_GrayLevelNonUniformity	CCC	0.63	0.42	0.94	0.5
log.sigma.4.0.mm.3D_glrlm_GrayLevelNonUniformity	Correlation	0.63	0.42	0.94	0.5
log.sigma.4.0.mm.3D_glrlm_GrayLevelNonUniformity	R2	0.4	0.18	0.88	0.25
log.sigma.4.0.mm.3D_glrlm_GrayLevelNonUniformity	RMSE	0.77	0.91	0.35	0.87
log.sigma.4.0.mm.3D_glrlm_GrayLevelNonUniformity	TDI	1.69	2.11	0.7	1.95
log.sigma.4.0.mm.3D_glrlm_GrayLevelNonUniformity	Euclidean Distance	58.7994	73.702	24.5221	68.1395
log.sigma.4.0.mm.3D_glrlm_GrayLevelNonUniformityNormalized	CCC	0.67	0.38	0.71	0.51
log.sigma.4.0.mm.3D_glrlm_GrayLevelNonUniformityNormalized	Correlation	0.67	0.38	0.71	0.51
log.sigma.4.0.mm.3D_glrlm_GrayLevelNonUniformityNormalized	R2	0.46	0.14	0.5	0.26
log.sigma.4.0.mm.3D_glrlm_GrayLevelNonUniformityNormalized	RMSE	0.73	0.93	0.71	0.86
log.sigma.4.0.mm.3D_glrlm_GrayLevelNonUniformityNormalized	TDI	1.58	2.19	1.49	1.95
log.sigma.4.0.mm.3D_glrlm_GrayLevelNonUniformityNormalized	Euclidean Distance	55.1158	76.2753	52.0471	67.9683
log.sigma.4.0.mm.3D_glrlm_GrayLevelVariance	CCC	0.93	0.81	0.94	0.79
log.sigma.4.0.mm.3D_glrlm_GrayLevelVariance	Correlation	0.93	0.81	0.94	0.79
log.sigma.4.0.mm.3D_glrlm_GrayLevelVariance	R2	0.86	0.65	0.89	0.63
log.sigma.4.0.mm.3D_glrlm_GrayLevelVariance	RMSE	0.37	0.59	0.33	0.61
log.sigma.4.0.mm.3D_glrlm_GrayLevelVariance	TDI	0.74	1.22	0.65	1.27
log.sigma.4.0.mm.3D_glrlm_GrayLevelVariance	Euclidean Distance	25.7976	42.6114	22.8152	44.2076
log.sigma.4.0.mm.3D_glrlm_HighGrayLevelRunEmphasis	CCC	0.81	0.52	0.92	0.62
log.sigma.4.0.mm.3D_glrlm_HighGrayLevelRunEmphasis	Correlation	0.81	0.52	0.92	0.62
log.sigma.4.0.mm.3D_glrlm_HighGrayLevelRunEmphasis	R2	0.65	0.27	0.85	0.38
log.sigma.4.0.mm.3D_glrlm_HighGrayLevelRunEmphasis	RMSE	0.59	0.85	0.39	0.79
log.sigma.4.0.mm.3D_glrlm_HighGrayLevelRunEmphasis	TDI	1.22	1.92	0.78	1.72
log.sigma.4.0.mm.3D_glrlm_HighGrayLevelRunEmphasis	Euclidean Distance	42.6348	67.1138	27.3012	59.9585
log.sigma.4.0.mm.3D_glrlm_LongRunEmphasis	CCC	0.93	0.72	0.95	0.69
log.sigma.4.0.mm.3D_glrlm_LongRunEmphasis	Correlation	0.93	0.72	0.95	0.69
log.sigma.4.0.mm.3D_glrlm_LongRunEmphasis	R2	0.87	0.51	0.91	0.48
log.sigma.4.0.mm.3D_glrlm_LongRunEmphasis	RMSE	0.36	0.7	0.3	0.72
log.sigma.4.0.mm.3D_glrlm_LongRunEmphasis	TDI	0.73	1.48	0.6	1.53
log.sigma.4.0.mm.3D_glrlm_LongRunEmphasis	Euclidean Distance	25.341	51.5154	20.7597	53.5171
log.sigma.4.0.mm.3D_glrlm_LongRunHighGrayLevelEmphasis	CCC	0.66	0.37	0.85	0.43
log.sigma.4.0.mm.3D_glrlm_LongRunHighGrayLevelEmphasis	Correlation	0.66	0.37	0.85	0.43
log.sigma.4.0.mm.3D_glrlm_LongRunHighGrayLevelEmphasis	R2	0.43	0.14	0.72	0.19
log.sigma.4.0.mm.3D_glrlm_LongRunHighGrayLevelEmphasis	RMSE	0.75	0.93	0.53	0.9
log.sigma.4.0.mm.3D_glrlm_LongRunHighGrayLevelEmphasis	TDI	1.63	2.2	1.08	2.09
log.sigma.4.0.mm.3D_glrlm_LongRunHighGrayLevelEmphasis	Euclidean Distance	56.6694	76.785	37.4858	72.9583
log.sigma.4.0.mm.3D_glrlm_LongRunLowGrayLevelEmphasis	CCC	0.36	0.05	0.3	0.15
log.sigma.4.0.mm.3D_glrlm_LongRunLowGrayLevelEmphasis	Correlation	0.36	0.05	0.3	0.15
log.sigma.4.0.mm.3D_glrlm_LongRunLowGrayLevelEmphasis	R2	0.13	0	0.09	0.02
log.sigma.4.0.mm.3D_glrlm_LongRunLowGrayLevelEmphasis	RMSE	0.93	1	0.95	0.99
log.sigma.4.0.mm.3D_glrlm_LongRunLowGrayLevelEmphasis	TDI	2.22	2.7	2.32	2.56
log.sigma.4.0.mm.3D_glrlm_LongRunLowGrayLevelEmphasis	Euclidean Distance	77.5559	94.2741	80.9027	89.1009
log.sigma.4.0.mm.3D_glrlm_LowGrayLevelRunEmphasis	CCC	0.43	0.04	0.42	0.15
log.sigma.4.0.mm.3D_glrlm_LowGrayLevelRunEmphasis	Correlation	0.43	0.04	0.42	0.15
log.sigma.4.0.mm.3D_glrlm_LowGrayLevelRunEmphasis	R2	0.18	0	0.18	0.02
log.sigma.4.0.mm.3D_glrlm_LowGrayLevelRunEmphasis	RMSE	0.91	1	0.91	0.99
log.sigma.4.0.mm.3D_glrlm_LowGrayLevelRunEmphasis	TDI	2.09	2.72	2.11	2.55
log.sigma.4.0.mm.3D_glrlm_LowGrayLevelRunEmphasis	Euclidean Distance	73.0264	94.7759	73.5946	89.0615
log.sigma.4.0.mm.3D_glrlm_RunEntropy	CCC	0.81	0.53	0.84	0.6
log.sigma.4.0.mm.3D_glrlm_RunEntropy	Correlation	0.81	0.53	0.84	0.6
log.sigma.4.0.mm.3D_glrlm_RunEntropy	R2	0.66	0.28	0.7	0.36
log.sigma.4.0.mm.3D_glrlm_RunEntropy	RMSE	0.58	0.85	0.55	0.8
log.sigma.4.0.mm.3D_glrlm_RunEntropy	TDI	1.21	1.9	1.13	1.76
log.sigma.4.0.mm.3D_glrlm_RunEntropy	Euclidean Distance	42.1383	66.3178	39.2465	61.4074
log.sigma.4.0.mm.3D_glrlm_RunLengthNonUniformity	CCC	0.64	0.37	0.93	0.48
log.sigma.4.0.mm.3D_glrlm_RunLengthNonUniformity	Correlation	0.64	0.37	0.93	0.48
log.sigma.4.0.mm.3D_glrlm_RunLengthNonUniformity	R2	0.41	0.14	0.86	0.23
log.sigma.4.0.mm.3D_glrlm_RunLengthNonUniformity	RMSE	0.77	0.93	0.37	0.88
log.sigma.4.0.mm.3D_glrlm_RunLengthNonUniformity	TDI	1.66	2.19	0.74	2
log.sigma.4.0.mm.3D_glrlm_RunLengthNonUniformity	Euclidean Distance	57.7325	76.421	25.7189	69.6914
log.sigma.4.0.mm.3D_glrlm_RunLengthNonUniformityNormalized	CCC	0.94	0.69	0.93	0.68
log.sigma.4.0.mm.3D_glrlm_RunLengthNonUniformityNormalized	Correlation	0.94	0.69	0.93	0.68
log.sigma.4.0.mm.3D_glrlm_RunLengthNonUniformityNormalized	R2	0.88	0.48	0.87	0.46
log.sigma.4.0.mm.3D_glrlm_RunLengthNonUniformityNormalized	RMSE	0.35	0.72	0.36	0.73
log.sigma.4.0.mm.3D_glrlm_RunLengthNonUniformityNormalized	TDI	0.7	1.54	0.71	1.58
log.sigma.4.0.mm.3D_glrlm_RunLengthNonUniformityNormalized	Euclidean Distance	24.4799	53.816	24.6581	55.005
log.sigma.4.0.mm.3D_glrlm_RunPercentage	CCC	0.93	0.71	0.94	0.7
log.sigma.4.0.mm.3D_glrlm_RunPercentage	Correlation	0.93	0.71	0.94	0.7
log.sigma.4.0.mm.3D_glrlm_RunPercentage	R2	0.86	0.5	0.88	0.48
log.sigma.4.0.mm.3D_glrlm_RunPercentage	RMSE	0.37	0.71	0.35	0.72
log.sigma.4.0.mm.3D_glrlm_RunPercentage	TDI	0.74	1.5	0.68	1.53
log.sigma.4.0.mm.3D_glrlm_RunPercentage	Euclidean Distance	25.8686	52.1441	23.8114	53.3457
log.sigma.4.0.mm.3D_glrlm_RunVariance	CCC	0.93	0.74	0.96	0.71
log.sigma.4.0.mm.3D_glrlm_RunVariance	Correlation	0.93	0.74	0.96	0.71
log.sigma.4.0.mm.3D_glrlm_RunVariance	R2	0.87	0.55	0.93	0.51
log.sigma.4.0.mm.3D_glrlm_RunVariance	RMSE	0.36	0.67	0.26	0.7
log.sigma.4.0.mm.3D_glrlm_RunVariance	TDI	0.72	1.41	0.53	1.48
log.sigma.4.0.mm.3D_glrlm_RunVariance	Euclidean Distance	25.2381	49.2548	18.3521	51.6857
log.sigma.4.0.mm.3D_glrlm_ShortRunEmphasis	CCC	0.91	0.64	0.91	0.64
log.sigma.4.0.mm.3D_glrlm_ShortRunEmphasis	Correlation	0.91	0.64	0.91	0.64
log.sigma.4.0.mm.3D_glrlm_ShortRunEmphasis	R2	0.83	0.41	0.83	0.41
log.sigma.4.0.mm.3D_glrlm_ShortRunEmphasis	RMSE	0.41	0.77	0.41	0.77
log.sigma.4.0.mm.3D_glrlm_ShortRunEmphasis	TDI	0.82	1.66	0.82	1.67
log.sigma.4.0.mm.3D_glrlm_ShortRunEmphasis	Euclidean Distance	28.5838	57.9107	28.502	58.1563
log.sigma.4.0.mm.3D_glrlm_ShortRunHighGrayLevelEmphasis	CCC	0.83	0.54	0.93	0.64
log.sigma.4.0.mm.3D_glrlm_ShortRunHighGrayLevelEmphasis	Correlation	0.83	0.54	0.93	0.64
log.sigma.4.0.mm.3D_glrlm_ShortRunHighGrayLevelEmphasis	R2	0.68	0.3	0.86	0.41
log.sigma.4.0.mm.3D_glrlm_ShortRunHighGrayLevelEmphasis	RMSE	0.57	0.84	0.37	0.77
log.sigma.4.0.mm.3D_glrlm_ShortRunHighGrayLevelEmphasis	TDI	1.15	1.87	0.76	1.67
log.sigma.4.0.mm.3D_glrlm_ShortRunHighGrayLevelEmphasis	Euclidean Distance	40.1505	65.2377	26.3943	58.2069
log.sigma.4.0.mm.3D_glrlm_ShortRunLowGrayLevelEmphasis	CCC	0.46	0.04	0.45	0.16
log.sigma.4.0.mm.3D_glrlm_ShortRunLowGrayLevelEmphasis	Correlation	0.46	0.04	0.45	0.16
log.sigma.4.0.mm.3D_glrlm_ShortRunLowGrayLevelEmphasis	R2	0.21	0	0.21	0.03
log.sigma.4.0.mm.3D_glrlm_ShortRunLowGrayLevelEmphasis	RMSE	0.89	1	0.89	0.98
log.sigma.4.0.mm.3D_glrlm_ShortRunLowGrayLevelEmphasis	TDI	2.04	2.72	2.05	2.54
log.sigma.4.0.mm.3D_glrlm_ShortRunLowGrayLevelEmphasis	Euclidean Distance	71.2959	94.9413	71.4583	88.6047
log.sigma.4.0.mm.3D_glszm_GrayLevelNonUniformity	CCC	0.8	0.16	0.9	0.33
log.sigma.4.0.mm.3D_glszm_GrayLevelNonUniformity	Correlation	0.8	0.16	0.9	0.33
log.sigma.4.0.mm.3D_glszm_GrayLevelNonUniformity	R2	0.63	0.02	0.81	0.11
log.sigma.4.0.mm.3D_glszm_GrayLevelNonUniformity	RMSE	0.61	0.99	0.44	0.94
log.sigma.4.0.mm.3D_glszm_GrayLevelNonUniformity	TDI	1.25	2.55	0.88	2.26
log.sigma.4.0.mm.3D_glszm_GrayLevelNonUniformity	Euclidean Distance	43.6716	88.7708	30.6074	78.8839
log.sigma.4.0.mm.3D_glszm_GrayLevelNonUniformityNormalized	CCC	0.6	0.29	0.63	0.43
log.sigma.4.0.mm.3D_glszm_GrayLevelNonUniformityNormalized	Correlation	0.6	0.29	0.63	0.43
log.sigma.4.0.mm.3D_glszm_GrayLevelNonUniformityNormalized	R2	0.36	0.09	0.4	0.18
log.sigma.4.0.mm.3D_glszm_GrayLevelNonUniformityNormalized	RMSE	0.8	0.95	0.77	0.91
log.sigma.4.0.mm.3D_glszm_GrayLevelNonUniformityNormalized	TDI	1.75	2.33	1.68	2.1
log.sigma.4.0.mm.3D_glszm_GrayLevelNonUniformityNormalized	Euclidean Distance	61.0113	81.3305	58.6793	73.2269
log.sigma.4.0.mm.3D_glszm_GrayLevelVariance	CCC	0.91	0.78	0.93	0.8
log.sigma.4.0.mm.3D_glszm_GrayLevelVariance	Correlation	0.91	0.78	0.93	0.8
log.sigma.4.0.mm.3D_glszm_GrayLevelVariance	R2	0.82	0.61	0.87	0.63
log.sigma.4.0.mm.3D_glszm_GrayLevelVariance	RMSE	0.42	0.62	0.36	0.61
log.sigma.4.0.mm.3D_glszm_GrayLevelVariance	TDI	0.85	1.29	0.71	1.25
log.sigma.4.0.mm.3D_glszm_GrayLevelVariance	Euclidean Distance	29.6135	44.9086	24.7801	43.6832
log.sigma.4.0.mm.3D_glszm_HighGrayLevelZoneEmphasis	CCC	0.82	0.52	0.92	0.62
log.sigma.4.0.mm.3D_glszm_HighGrayLevelZoneEmphasis	Correlation	0.82	0.52	0.92	0.62
log.sigma.4.0.mm.3D_glszm_HighGrayLevelZoneEmphasis	R2	0.68	0.27	0.84	0.39
log.sigma.4.0.mm.3D_glszm_HighGrayLevelZoneEmphasis	RMSE	0.57	0.85	0.4	0.78
log.sigma.4.0.mm.3D_glszm_HighGrayLevelZoneEmphasis	TDI	1.17	1.92	0.79	1.7
log.sigma.4.0.mm.3D_glszm_HighGrayLevelZoneEmphasis	Euclidean Distance	40.7764	66.8173	27.5016	59.447
log.sigma.4.0.mm.3D_glszm_LargeAreaEmphasis	CCC	0.65	0.41	0.75	0.42
log.sigma.4.0.mm.3D_glszm_LargeAreaEmphasis	Correlation	0.65	0.41	0.75	0.42
log.sigma.4.0.mm.3D_glszm_LargeAreaEmphasis	R2	0.42	0.17	0.56	0.17
log.sigma.4.0.mm.3D_glszm_LargeAreaEmphasis	RMSE	0.76	0.91	0.66	0.91
log.sigma.4.0.mm.3D_glszm_LargeAreaEmphasis	TDI	1.65	2.13	1.38	2.12
log.sigma.4.0.mm.3D_glszm_LargeAreaEmphasis	Euclidean Distance	57.5112	74.3382	48.2584	73.8968
log.sigma.4.0.mm.3D_glszm_LargeAreaHighGrayLevelEmphasis	CCC	0.56	0.37	0.83	0.24
log.sigma.4.0.mm.3D_glszm_LargeAreaHighGrayLevelEmphasis	Correlation	0.56	0.37	0.83	0.24
log.sigma.4.0.mm.3D_glszm_LargeAreaHighGrayLevelEmphasis	R2	0.31	0.14	0.69	0.06
log.sigma.4.0.mm.3D_glszm_LargeAreaHighGrayLevelEmphasis	RMSE	0.82	0.93	0.56	0.97
log.sigma.4.0.mm.3D_glszm_LargeAreaHighGrayLevelEmphasis	TDI	1.84	2.19	1.14	2.42
log.sigma.4.0.mm.3D_glszm_LargeAreaHighGrayLevelEmphasis	Euclidean Distance	64.0299	76.5282	39.6779	84.3479
log.sigma.4.0.mm.3D_glszm_LargeAreaLowGrayLevelEmphasis	CCC	0.42	0.25	0.55	0.37
log.sigma.4.0.mm.3D_glszm_LargeAreaLowGrayLevelEmphasis	Correlation	0.42	0.25	0.55	0.37
log.sigma.4.0.mm.3D_glszm_LargeAreaLowGrayLevelEmphasis	R2	0.18	0.06	0.31	0.14
log.sigma.4.0.mm.3D_glszm_LargeAreaLowGrayLevelEmphasis	RMSE	0.91	0.97	0.83	0.93
log.sigma.4.0.mm.3D_glszm_LargeAreaLowGrayLevelEmphasis	TDI	2.11	2.41	1.85	2.2
log.sigma.4.0.mm.3D_glszm_LargeAreaLowGrayLevelEmphasis	Euclidean Distance	73.5869	83.9225	64.4825	76.8386
log.sigma.4.0.mm.3D_glszm_LowGrayLevelZoneEmphasis	CCC	0.5	0.07	0.47	0.24
log.sigma.4.0.mm.3D_glszm_LowGrayLevelZoneEmphasis	Correlation	0.5	0.07	0.47	0.24
log.sigma.4.0.mm.3D_glszm_LowGrayLevelZoneEmphasis	R2	0.25	0	0.22	0.06
log.sigma.4.0.mm.3D_glszm_LowGrayLevelZoneEmphasis	RMSE	0.87	1	0.88	0.97
log.sigma.4.0.mm.3D_glszm_LowGrayLevelZoneEmphasis	TDI	1.97	2.68	2.02	2.41
log.sigma.4.0.mm.3D_glszm_LowGrayLevelZoneEmphasis	Euclidean Distance	68.6282	93.3666	70.4255	84.1533
log.sigma.4.0.mm.3D_glszm_SizeZoneNonUniformity	CCC	0.87	0.36	0.93	0.54
log.sigma.4.0.mm.3D_glszm_SizeZoneNonUniformity	Correlation	0.87	0.36	0.93	0.54
log.sigma.4.0.mm.3D_glszm_SizeZoneNonUniformity	R2	0.76	0.13	0.87	0.29
log.sigma.4.0.mm.3D_glszm_SizeZoneNonUniformity	RMSE	0.49	0.93	0.36	0.84
log.sigma.4.0.mm.3D_glszm_SizeZoneNonUniformity	TDI	1	2.21	0.72	1.88
log.sigma.4.0.mm.3D_glszm_SizeZoneNonUniformity	Euclidean Distance	34.7396	77.0218	25.1822	65.5348
log.sigma.4.0.mm.3D_glszm_SizeZoneNonUniformityNormalized	CCC	0.74	0.36	0.44	0.4
log.sigma.4.0.mm.3D_glszm_SizeZoneNonUniformityNormalized	Correlation	0.74	0.36	0.44	0.4
log.sigma.4.0.mm.3D_glszm_SizeZoneNonUniformityNormalized	R2	0.55	0.13	0.19	0.16
log.sigma.4.0.mm.3D_glszm_SizeZoneNonUniformityNormalized	RMSE	0.67	0.93	0.9	0.92
log.sigma.4.0.mm.3D_glszm_SizeZoneNonUniformityNormalized	TDI	1.4	2.22	2.07	2.14
log.sigma.4.0.mm.3D_glszm_SizeZoneNonUniformityNormalized	Euclidean Distance	48.9923	77.4556	72.3272	74.5942
log.sigma.4.0.mm.3D_glszm_SmallAreaEmphasis	CCC	0.72	0.41	0.37	0.41
log.sigma.4.0.mm.3D_glszm_SmallAreaEmphasis	Correlation	0.72	0.41	0.37	0.41
log.sigma.4.0.mm.3D_glszm_SmallAreaEmphasis	R2	0.52	0.17	0.14	0.17
log.sigma.4.0.mm.3D_glszm_SmallAreaEmphasis	RMSE	0.69	0.91	0.93	0.91
log.sigma.4.0.mm.3D_glszm_SmallAreaEmphasis	TDI	1.47	2.12	2.2	2.13
log.sigma.4.0.mm.3D_glszm_SmallAreaEmphasis	Euclidean Distance	51.0874	73.9715	76.6463	74.385
log.sigma.4.0.mm.3D_glszm_SmallAreaHighGrayLevelEmphasis	CCC	0.87	0.59	0.91	0.67
log.sigma.4.0.mm.3D_glszm_SmallAreaHighGrayLevelEmphasis	Correlation	0.87	0.59	0.91	0.67
log.sigma.4.0.mm.3D_glszm_SmallAreaHighGrayLevelEmphasis	R2	0.75	0.35	0.84	0.45
log.sigma.4.0.mm.3D_glszm_SmallAreaHighGrayLevelEmphasis	RMSE	0.5	0.81	0.4	0.74
log.sigma.4.0.mm.3D_glszm_SmallAreaHighGrayLevelEmphasis	TDI	1.01	1.77	0.81	1.59
log.sigma.4.0.mm.3D_glszm_SmallAreaHighGrayLevelEmphasis	Euclidean Distance	35.3251	61.8453	28.2352	55.5339
log.sigma.4.0.mm.3D_glszm_SmallAreaLowGrayLevelEmphasis	CCC	0.31	0.05	0.33	0.17
log.sigma.4.0.mm.3D_glszm_SmallAreaLowGrayLevelEmphasis	Correlation	0.31	0.05	0.33	0.17
log.sigma.4.0.mm.3D_glszm_SmallAreaLowGrayLevelEmphasis	R2	0.1	0	0.11	0.03
log.sigma.4.0.mm.3D_glszm_SmallAreaLowGrayLevelEmphasis	RMSE	0.95	1	0.94	0.98
log.sigma.4.0.mm.3D_glszm_SmallAreaLowGrayLevelEmphasis	TDI	2.3	2.7	2.27	2.53
log.sigma.4.0.mm.3D_glszm_SmallAreaLowGrayLevelEmphasis	Euclidean Distance	80.1816	94.3175	79.1144	88.1571
log.sigma.4.0.mm.3D_glszm_ZoneEntropy	CCC	0.8	0.31	0.8	0.45
log.sigma.4.0.mm.3D_glszm_ZoneEntropy	Correlation	0.8	0.31	0.8	0.45
log.sigma.4.0.mm.3D_glszm_ZoneEntropy	R2	0.64	0.1	0.63	0.21
log.sigma.4.0.mm.3D_glszm_ZoneEntropy	RMSE	0.6	0.95	0.61	0.89
log.sigma.4.0.mm.3D_glszm_ZoneEntropy	TDI	1.25	2.3	1.25	2.05
log.sigma.4.0.mm.3D_glszm_ZoneEntropy	Euclidean Distance	43.5524	80.3499	43.5844	71.4888
log.sigma.4.0.mm.3D_glszm_ZonePercentage	CCC	0.88	0.54	0.86	0.56
log.sigma.4.0.mm.3D_glszm_ZonePercentage	Correlation	0.88	0.54	0.86	0.56
log.sigma.4.0.mm.3D_glszm_ZonePercentage	R2	0.78	0.29	0.73	0.32
log.sigma.4.0.mm.3D_glszm_ZonePercentage	RMSE	0.47	0.84	0.52	0.82
log.sigma.4.0.mm.3D_glszm_ZonePercentage	TDI	0.94	1.88	1.06	1.83
log.sigma.4.0.mm.3D_glszm_ZonePercentage	Euclidean Distance	32.8418	65.4755	36.7982	63.853
log.sigma.4.0.mm.3D_glszm_ZoneVariance	CCC	0.65	0.41	0.76	0.41
log.sigma.4.0.mm.3D_glszm_ZoneVariance	Correlation	0.65	0.41	0.76	0.41
log.sigma.4.0.mm.3D_glszm_ZoneVariance	R2	0.42	0.17	0.58	0.17
log.sigma.4.0.mm.3D_glszm_ZoneVariance	RMSE	0.76	0.91	0.65	0.91
log.sigma.4.0.mm.3D_glszm_ZoneVariance	TDI	1.64	2.13	1.35	2.12
log.sigma.4.0.mm.3D_glszm_ZoneVariance	Euclidean Distance	57.3161	74.1518	47.1197	74.0614
log.sigma.4.0.mm.3D_gldm_DependenceEntropy	CCC	0.77	0.44	0.8	0.55
log.sigma.4.0.mm.3D_gldm_DependenceEntropy	Correlation	0.77	0.44	0.8	0.55
log.sigma.4.0.mm.3D_gldm_DependenceEntropy	R2	0.6	0.19	0.65	0.31
log.sigma.4.0.mm.3D_gldm_DependenceEntropy	RMSE	0.63	0.9	0.59	0.83
log.sigma.4.0.mm.3D_gldm_DependenceEntropy	TDI	1.32	2.07	1.22	1.85
log.sigma.4.0.mm.3D_gldm_DependenceEntropy	Euclidean Distance	46.07	72.3149	42.7141	64.5446
log.sigma.4.0.mm.3D_gldm_DependenceNonUniformity	CCC	0.7	0.31	0.93	0.46
log.sigma.4.0.mm.3D_gldm_DependenceNonUniformity	Correlation	0.7	0.31	0.93	0.46
log.sigma.4.0.mm.3D_gldm_DependenceNonUniformity	R2	0.49	0.1	0.87	0.22
log.sigma.4.0.mm.3D_gldm_DependenceNonUniformity	RMSE	0.71	0.95	0.36	0.88
log.sigma.4.0.mm.3D_gldm_DependenceNonUniformity	TDI	1.52	2.3	0.73	2.03
log.sigma.4.0.mm.3D_gldm_DependenceNonUniformity	Euclidean Distance	53.0325	80.1142	25.5211	70.7217
log.sigma.4.0.mm.3D_gldm_DependenceNonUniformityNormalized	CCC	0.75	0.42	0.78	0.57
log.sigma.4.0.mm.3D_gldm_DependenceNonUniformityNormalized	Correlation	0.75	0.42	0.78	0.57
log.sigma.4.0.mm.3D_gldm_DependenceNonUniformityNormalized	R2	0.56	0.18	0.61	0.32
log.sigma.4.0.mm.3D_gldm_DependenceNonUniformityNormalized	RMSE	0.66	0.91	0.62	0.82
log.sigma.4.0.mm.3D_gldm_DependenceNonUniformityNormalized	TDI	1.39	2.11	1.3	1.82
log.sigma.4.0.mm.3D_gldm_DependenceNonUniformityNormalized	Euclidean Distance	48.5081	73.4105	45.431	63.6165
log.sigma.4.0.mm.3D_gldm_DependenceVariance	CCC	0.92	0.74	0.94	0.73
log.sigma.4.0.mm.3D_gldm_DependenceVariance	Correlation	0.92	0.74	0.94	0.73
log.sigma.4.0.mm.3D_gldm_DependenceVariance	R2	0.84	0.55	0.89	0.53
log.sigma.4.0.mm.3D_gldm_DependenceVariance	RMSE	0.4	0.67	0.33	0.69
log.sigma.4.0.mm.3D_gldm_DependenceVariance	TDI	0.8	1.41	0.65	1.45
log.sigma.4.0.mm.3D_gldm_DependenceVariance	Euclidean Distance	27.8868	49.0883	22.8205	50.5077
log.sigma.4.0.mm.3D_gldm_GrayLevelNonUniformity	CCC	0.68	0.58	0.95	0.58
log.sigma.4.0.mm.3D_gldm_GrayLevelNonUniformity	Correlation	0.68	0.58	0.95	0.58
log.sigma.4.0.mm.3D_gldm_GrayLevelNonUniformity	R2	0.46	0.34	0.9	0.34
log.sigma.4.0.mm.3D_gldm_GrayLevelNonUniformity	RMSE	0.73	0.81	0.32	0.81
log.sigma.4.0.mm.3D_gldm_GrayLevelNonUniformity	TDI	1.58	1.79	0.62	1.79
log.sigma.4.0.mm.3D_gldm_GrayLevelNonUniformity	Euclidean Distance	55.0371	62.4718	21.712	62.2877
log.sigma.4.0.mm.3D_gldm_GrayLevelVariance	CCC	0.93	0.81	0.95	0.79
log.sigma.4.0.mm.3D_gldm_GrayLevelVariance	Correlation	0.93	0.81	0.95	0.79
log.sigma.4.0.mm.3D_gldm_GrayLevelVariance	R2	0.86	0.65	0.89	0.62
log.sigma.4.0.mm.3D_gldm_GrayLevelVariance	RMSE	0.37	0.59	0.33	0.62
log.sigma.4.0.mm.3D_gldm_GrayLevelVariance	TDI	0.75	1.22	0.65	1.27
log.sigma.4.0.mm.3D_gldm_GrayLevelVariance	Euclidean Distance	26.0019	42.6044	22.6511	44.3532
log.sigma.4.0.mm.3D_gldm_HighGrayLevelEmphasis	CCC	0.81	0.52	0.92	0.61
log.sigma.4.0.mm.3D_gldm_HighGrayLevelEmphasis	Correlation	0.81	0.52	0.92	0.61
log.sigma.4.0.mm.3D_gldm_HighGrayLevelEmphasis	R2	0.65	0.27	0.85	0.38
log.sigma.4.0.mm.3D_gldm_HighGrayLevelEmphasis	RMSE	0.59	0.85	0.39	0.79
log.sigma.4.0.mm.3D_gldm_HighGrayLevelEmphasis	TDI	1.22	1.93	0.78	1.72
log.sigma.4.0.mm.3D_gldm_HighGrayLevelEmphasis	Euclidean Distance	42.6659	67.1482	27.3324	60.0348
log.sigma.4.0.mm.3D_gldm_LargeDependenceEmphasis	CCC	0.94	0.75	0.96	0.73
log.sigma.4.0.mm.3D_gldm_LargeDependenceEmphasis	Correlation	0.94	0.75	0.96	0.73
log.sigma.4.0.mm.3D_gldm_LargeDependenceEmphasis	R2	0.89	0.57	0.92	0.53
log.sigma.4.0.mm.3D_gldm_LargeDependenceEmphasis	RMSE	0.33	0.66	0.28	0.69
log.sigma.4.0.mm.3D_gldm_LargeDependenceEmphasis	TDI	0.67	1.38	0.58	1.44
log.sigma.4.0.mm.3D_gldm_LargeDependenceEmphasis	Euclidean Distance	23.2815	48.1187	20.1293	50.2754
log.sigma.4.0.mm.3D_gldm_LargeDependenceHighGrayLevelEmphasis	CCC	0.59	0.33	0.82	0.37
log.sigma.4.0.mm.3D_gldm_LargeDependenceHighGrayLevelEmphasis	Correlation	0.59	0.33	0.82	0.37
log.sigma.4.0.mm.3D_gldm_LargeDependenceHighGrayLevelEmphasis	R2	0.34	0.11	0.66	0.14
log.sigma.4.0.mm.3D_gldm_LargeDependenceHighGrayLevelEmphasis	RMSE	0.81	0.94	0.58	0.93
log.sigma.4.0.mm.3D_gldm_LargeDependenceHighGrayLevelEmphasis	TDI	1.78	2.26	1.19	2.2
log.sigma.4.0.mm.3D_gldm_LargeDependenceHighGrayLevelEmphasis	Euclidean Distance	62.0888	78.8475	41.5246	76.813
log.sigma.4.0.mm.3D_gldm_LargeDependenceLowGrayLevelEmphasis	CCC	0.27	0.11	0.32	0.12
log.sigma.4.0.mm.3D_gldm_LargeDependenceLowGrayLevelEmphasis	Correlation	0.27	0.11	0.32	0.12
log.sigma.4.0.mm.3D_gldm_LargeDependenceLowGrayLevelEmphasis	R2	0.07	0.01	0.1	0.01
log.sigma.4.0.mm.3D_gldm_LargeDependenceLowGrayLevelEmphasis	RMSE	0.96	0.99	0.95	0.99
log.sigma.4.0.mm.3D_gldm_LargeDependenceLowGrayLevelEmphasis	TDI	2.36	2.62	2.29	2.6
log.sigma.4.0.mm.3D_gldm_LargeDependenceLowGrayLevelEmphasis	Euclidean Distance	82.3927	91.3557	79.9316	90.7454
log.sigma.4.0.mm.3D_gldm_LowGrayLevelEmphasis	CCC	0.41	0.04	0.41	0.15
log.sigma.4.0.mm.3D_gldm_LowGrayLevelEmphasis	Correlation	0.41	0.04	0.41	0.15
log.sigma.4.0.mm.3D_gldm_LowGrayLevelEmphasis	R2	0.17	0	0.16	0.02
log.sigma.4.0.mm.3D_gldm_LowGrayLevelEmphasis	RMSE	0.91	1	0.92	0.99
log.sigma.4.0.mm.3D_gldm_LowGrayLevelEmphasis	TDI	2.13	2.72	2.14	2.55
log.sigma.4.0.mm.3D_gldm_LowGrayLevelEmphasis	Euclidean Distance	74.3259	94.7134	74.5073	89.0061
log.sigma.4.0.mm.3D_gldm_SmallDependenceEmphasis	CCC	0.87	0.53	0.83	0.56
log.sigma.4.0.mm.3D_gldm_SmallDependenceEmphasis	Correlation	0.87	0.53	0.83	0.56
log.sigma.4.0.mm.3D_gldm_SmallDependenceEmphasis	R2	0.75	0.28	0.69	0.32
log.sigma.4.0.mm.3D_gldm_SmallDependenceEmphasis	RMSE	0.5	0.85	0.56	0.82
log.sigma.4.0.mm.3D_gldm_SmallDependenceEmphasis	TDI	1.01	1.9	1.15	1.83
log.sigma.4.0.mm.3D_gldm_SmallDependenceEmphasis	Euclidean Distance	35.2873	66.1364	40.1061	63.9421
log.sigma.4.0.mm.3D_gldm_SmallDependenceHighGrayLevelEmphasis	CCC	0.92	0.68	0.93	0.73
log.sigma.4.0.mm.3D_gldm_SmallDependenceHighGrayLevelEmphasis	Correlation	0.92	0.68	0.93	0.73
log.sigma.4.0.mm.3D_gldm_SmallDependenceHighGrayLevelEmphasis	R2	0.85	0.46	0.87	0.53
log.sigma.4.0.mm.3D_gldm_SmallDependenceHighGrayLevelEmphasis	RMSE	0.39	0.73	0.36	0.69
log.sigma.4.0.mm.3D_gldm_SmallDependenceHighGrayLevelEmphasis	TDI	0.77	1.58	0.73	1.44
log.sigma.4.0.mm.3D_gldm_SmallDependenceHighGrayLevelEmphasis	Euclidean Distance	26.8586	55.0825	25.5181	50.3289
log.sigma.4.0.mm.3D_gldm_SmallDependenceLowGrayLevelEmphasis	CCC	0.17	0.01	0.15	0.13
log.sigma.4.0.mm.3D_gldm_SmallDependenceLowGrayLevelEmphasis	Correlation	0.17	0.01	0.15	0.13
log.sigma.4.0.mm.3D_gldm_SmallDependenceLowGrayLevelEmphasis	R2	0.03	0	0.02	0.02
log.sigma.4.0.mm.3D_gldm_SmallDependenceLowGrayLevelEmphasis	RMSE	0.98	1	0.99	0.99
log.sigma.4.0.mm.3D_gldm_SmallDependenceLowGrayLevelEmphasis	TDI	2.53	2.76	2.56	2.58
log.sigma.4.0.mm.3D_gldm_SmallDependenceLowGrayLevelEmphasis	Euclidean Distance	88.1959	96.2494	89.2695	90.0978
log.sigma.4.0.mm.3D_ngtdm_Busyness	CCC	0.64	0.44	0.81	0.44
log.sigma.4.0.mm.3D_ngtdm_Busyness	Correlation	0.64	0.44	0.81	0.44
log.sigma.4.0.mm.3D_ngtdm_Busyness	R2	0.4	0.19	0.66	0.2
log.sigma.4.0.mm.3D_ngtdm_Busyness	RMSE	0.77	0.9	0.58	0.89
log.sigma.4.0.mm.3D_ngtdm_Busyness	TDI	1.67	2.07	1.2	2.07
log.sigma.4.0.mm.3D_ngtdm_Busyness	Euclidean Distance	58.3086	72.3198	41.8566	72.0726
log.sigma.4.0.mm.3D_ngtdm_Coarseness	CCC	0.01	0	-0.01	0.1
log.sigma.4.0.mm.3D_ngtdm_Coarseness	Correlation	0.01	0	-0.01	0.1
log.sigma.4.0.mm.3D_ngtdm_Coarseness	R2	0	0	0	0.01
log.sigma.4.0.mm.3D_ngtdm_Coarseness	RMSE	1	1	1	0.99
log.sigma.4.0.mm.3D_ngtdm_Coarseness	TDI	2.75	2.77	2.78	2.63
log.sigma.4.0.mm.3D_ngtdm_Coarseness	Euclidean Distance	95.971	96.6979	96.9555	91.8438
log.sigma.4.0.mm.3D_ngtdm_Complexity	CCC	0.95	0.82	0.97	0.84
log.sigma.4.0.mm.3D_ngtdm_Complexity	Correlation	0.95	0.82	0.97	0.84
log.sigma.4.0.mm.3D_ngtdm_Complexity	R2	0.9	0.67	0.94	0.71
log.sigma.4.0.mm.3D_ngtdm_Complexity	RMSE	0.32	0.57	0.24	0.54
log.sigma.4.0.mm.3D_ngtdm_Complexity	TDI	0.61	1.19	0.5	1.1
log.sigma.4.0.mm.3D_ngtdm_Complexity	Euclidean Distance	21.3733	41.5151	17.4718	38.2594
log.sigma.4.0.mm.3D_ngtdm_Contrast	CCC	0.59	0.04	0.61	0.23
log.sigma.4.0.mm.3D_ngtdm_Contrast	Correlation	0.59	0.04	0.61	0.23
log.sigma.4.0.mm.3D_ngtdm_Contrast	R2	0.35	0	0.37	0.05
log.sigma.4.0.mm.3D_ngtdm_Contrast	RMSE	0.81	1	0.79	0.97
log.sigma.4.0.mm.3D_ngtdm_Contrast	TDI	1.77	2.72	1.74	2.43
log.sigma.4.0.mm.3D_ngtdm_Contrast	Euclidean Distance	61.8444	94.7988	60.7382	84.6619
log.sigma.4.0.mm.3D_ngtdm_Strength	CCC	0.71	0.26	0.67	0.45
log.sigma.4.0.mm.3D_ngtdm_Strength	Correlation	0.71	0.26	0.67	0.45
log.sigma.4.0.mm.3D_ngtdm_Strength	R2	0.5	0.07	0.45	0.2
log.sigma.4.0.mm.3D_ngtdm_Strength	RMSE	0.71	0.96	0.74	0.89
log.sigma.4.0.mm.3D_ngtdm_Strength	TDI	1.5	2.39	1.59	2.06
log.sigma.4.0.mm.3D_ngtdm_Strength	Euclidean Distance	52.3468	83.3251	55.3887	71.9392
log.sigma.5.0.mm.3D_firstorder_10Percentile	CCC	0.95	0.81	0.95	0.8
log.sigma.5.0.mm.3D_firstorder_10Percentile	Correlation	0.95	0.81	0.95	0.8
log.sigma.5.0.mm.3D_firstorder_10Percentile	R2	0.9	0.66	0.9	0.65
log.sigma.5.0.mm.3D_firstorder_10Percentile	RMSE	0.32	0.58	0.32	0.59
log.sigma.5.0.mm.3D_firstorder_10Percentile	TDI	0.63	1.2	0.63	1.22
log.sigma.5.0.mm.3D_firstorder_10Percentile	Euclidean Distance	21.8739	41.9974	21.9216	42.6944
log.sigma.5.0.mm.3D_firstorder_90Percentile	CCC	0.93	0.68	0.92	0.66
log.sigma.5.0.mm.3D_firstorder_90Percentile	Correlation	0.93	0.68	0.92	0.66
log.sigma.5.0.mm.3D_firstorder_90Percentile	R2	0.86	0.46	0.85	0.44
log.sigma.5.0.mm.3D_firstorder_90Percentile	RMSE	0.37	0.73	0.39	0.75
log.sigma.5.0.mm.3D_firstorder_90Percentile	TDI	0.74	1.58	0.78	1.62
log.sigma.5.0.mm.3D_firstorder_90Percentile	Euclidean Distance	25.9483	54.9858	27.0994	56.3258
log.sigma.5.0.mm.3D_firstorder_Energy	CCC	0.62	0.48	0.94	0.48
log.sigma.5.0.mm.3D_firstorder_Energy	Correlation	0.62	0.48	0.94	0.48
log.sigma.5.0.mm.3D_firstorder_Energy	R2	0.38	0.23	0.88	0.23
log.sigma.5.0.mm.3D_firstorder_Energy	RMSE	0.79	0.88	0.35	0.88
log.sigma.5.0.mm.3D_firstorder_Energy	TDI	1.71	1.99	0.7	2
log.sigma.5.0.mm.3D_firstorder_Energy	Euclidean Distance	59.6315	69.5096	24.3186	69.7922
log.sigma.5.0.mm.3D_firstorder_Entropy	CCC	0.88	0.68	0.89	0.72
log.sigma.5.0.mm.3D_firstorder_Entropy	Correlation	0.88	0.68	0.89	0.72
log.sigma.5.0.mm.3D_firstorder_Entropy	R2	0.78	0.46	0.79	0.52
log.sigma.5.0.mm.3D_firstorder_Entropy	RMSE	0.47	0.73	0.46	0.69
log.sigma.5.0.mm.3D_firstorder_Entropy	TDI	0.95	1.57	0.92	1.46
log.sigma.5.0.mm.3D_firstorder_Entropy	Euclidean Distance	33.1092	54.6068	32.0609	50.9523
log.sigma.5.0.mm.3D_firstorder_InterquartileRange	CCC	0.9	0.66	0.89	0.64
log.sigma.5.0.mm.3D_firstorder_InterquartileRange	Correlation	0.9	0.66	0.89	0.64
log.sigma.5.0.mm.3D_firstorder_InterquartileRange	R2	0.8	0.44	0.8	0.41
log.sigma.5.0.mm.3D_firstorder_InterquartileRange	RMSE	0.45	0.75	0.45	0.77
log.sigma.5.0.mm.3D_firstorder_InterquartileRange	TDI	0.9	1.61	0.9	1.67
log.sigma.5.0.mm.3D_firstorder_InterquartileRange	Euclidean Distance	31.2452	56.1603	31.3592	58.1973
log.sigma.5.0.mm.3D_firstorder_Kurtosis	CCC	0.29	0.12	0.44	0.15
log.sigma.5.0.mm.3D_firstorder_Kurtosis	Correlation	0.29	0.12	0.44	0.15
log.sigma.5.0.mm.3D_firstorder_Kurtosis	R2	0.08	0.01	0.19	0.02
log.sigma.5.0.mm.3D_firstorder_Kurtosis	RMSE	0.96	0.99	0.9	0.99
log.sigma.5.0.mm.3D_firstorder_Kurtosis	TDI	2.34	2.6	2.07	2.55
log.sigma.5.0.mm.3D_firstorder_Kurtosis	Euclidean Distance	81.4982	90.6907	72.3218	88.8512
log.sigma.5.0.mm.3D_firstorder_Maximum	CCC	0.93	0.7	0.92	0.71
log.sigma.5.0.mm.3D_firstorder_Maximum	Correlation	0.93	0.7	0.92	0.71
log.sigma.5.0.mm.3D_firstorder_Maximum	R2	0.86	0.49	0.84	0.5
log.sigma.5.0.mm.3D_firstorder_Maximum	RMSE	0.37	0.71	0.4	0.71
log.sigma.5.0.mm.3D_firstorder_Maximum	TDI	0.75	1.53	0.79	1.49
log.sigma.5.0.mm.3D_firstorder_Maximum	Euclidean Distance	26.0178	53.2335	27.4708	52.0615
log.sigma.5.0.mm.3D_firstorder_MeanAbsoluteDeviation	CCC	0.92	0.75	0.92	0.74
log.sigma.5.0.mm.3D_firstorder_MeanAbsoluteDeviation	Correlation	0.92	0.75	0.92	0.74
log.sigma.5.0.mm.3D_firstorder_MeanAbsoluteDeviation	R2	0.84	0.56	0.85	0.55
log.sigma.5.0.mm.3D_firstorder_MeanAbsoluteDeviation	RMSE	0.4	0.66	0.39	0.67
log.sigma.5.0.mm.3D_firstorder_MeanAbsoluteDeviation	TDI	0.79	1.39	0.77	1.4
log.sigma.5.0.mm.3D_firstorder_MeanAbsoluteDeviation	Euclidean Distance	27.5877	48.4098	26.7476	48.8854
log.sigma.5.0.mm.3D_firstorder_Mean	CCC	0.95	0.76	0.94	0.75
log.sigma.5.0.mm.3D_firstorder_Mean	Correlation	0.95	0.76	0.94	0.75
log.sigma.5.0.mm.3D_firstorder_Mean	R2	0.89	0.58	0.88	0.57
log.sigma.5.0.mm.3D_firstorder_Mean	RMSE	0.33	0.65	0.33	0.66
log.sigma.5.0.mm.3D_firstorder_Mean	TDI	0.64	1.36	0.67	1.38
log.sigma.5.0.mm.3D_firstorder_Mean	Euclidean Distance	22.4872	47.2541	23.5298	48.1656
log.sigma.5.0.mm.3D_firstorder_Median	CCC	0.94	0.7	0.93	0.69
log.sigma.5.0.mm.3D_firstorder_Median	Correlation	0.94	0.7	0.93	0.69
log.sigma.5.0.mm.3D_firstorder_Median	R2	0.88	0.49	0.86	0.48
log.sigma.5.0.mm.3D_firstorder_Median	RMSE	0.35	0.71	0.37	0.72
log.sigma.5.0.mm.3D_firstorder_Median	TDI	0.7	1.51	0.74	1.54
log.sigma.5.0.mm.3D_firstorder_Median	Euclidean Distance	24.4406	52.6859	25.9059	53.7216
log.sigma.5.0.mm.3D_firstorder_Minimum	CCC	0.92	0.71	0.94	0.76
log.sigma.5.0.mm.3D_firstorder_Minimum	Correlation	0.92	0.71	0.94	0.76
log.sigma.5.0.mm.3D_firstorder_Minimum	R2	0.84	0.51	0.89	0.57
log.sigma.5.0.mm.3D_firstorder_Minimum	RMSE	0.4	0.7	0.33	0.66
log.sigma.5.0.mm.3D_firstorder_Minimum	TDI	0.81	1.49	0.66	1.37
log.sigma.5.0.mm.3D_firstorder_Minimum	Euclidean Distance	28.1256	51.989	22.8872	47.6786
log.sigma.5.0.mm.3D_firstorder_Range	CCC	0.92	0.73	0.94	0.78
log.sigma.5.0.mm.3D_firstorder_Range	Correlation	0.92	0.73	0.94	0.78
log.sigma.5.0.mm.3D_firstorder_Range	R2	0.85	0.53	0.89	0.61
log.sigma.5.0.mm.3D_firstorder_Range	RMSE	0.39	0.69	0.33	0.62
log.sigma.5.0.mm.3D_firstorder_Range	TDI	0.76	1.45	0.67	1.3
log.sigma.5.0.mm.3D_firstorder_Range	Euclidean Distance	26.597	50.5242	23.2052	45.3587
log.sigma.5.0.mm.3D_firstorder_RobustMeanAbsoluteDeviation	CCC	0.9	0.69	0.9	0.66
log.sigma.5.0.mm.3D_firstorder_RobustMeanAbsoluteDeviation	Correlation	0.9	0.69	0.9	0.66
log.sigma.5.0.mm.3D_firstorder_RobustMeanAbsoluteDeviation	R2	0.81	0.47	0.82	0.44
log.sigma.5.0.mm.3D_firstorder_RobustMeanAbsoluteDeviation	RMSE	0.44	0.73	0.42	0.75
log.sigma.5.0.mm.3D_firstorder_RobustMeanAbsoluteDeviation	TDI	0.88	1.55	0.86	1.61
log.sigma.5.0.mm.3D_firstorder_RobustMeanAbsoluteDeviation	Euclidean Distance	30.7365	53.9403	29.9977	56.2378
log.sigma.5.0.mm.3D_firstorder_RootMeanSquared	CCC	0.94	0.74	0.94	0.73
log.sigma.5.0.mm.3D_firstorder_RootMeanSquared	Correlation	0.94	0.74	0.94	0.73
log.sigma.5.0.mm.3D_firstorder_RootMeanSquared	R2	0.89	0.55	0.88	0.53
log.sigma.5.0.mm.3D_firstorder_RootMeanSquared	RMSE	0.33	0.67	0.35	0.69
log.sigma.5.0.mm.3D_firstorder_RootMeanSquared	TDI	0.67	1.41	0.7	1.44
log.sigma.5.0.mm.3D_firstorder_RootMeanSquared	Euclidean Distance	23.3973	49.0598	24.5352	50.1493
log.sigma.5.0.mm.3D_firstorder_Skewness	CCC	0.64	0.31	0.68	0.29
log.sigma.5.0.mm.3D_firstorder_Skewness	Correlation	0.64	0.31	0.68	0.29
log.sigma.5.0.mm.3D_firstorder_Skewness	R2	0.41	0.09	0.46	0.08
log.sigma.5.0.mm.3D_firstorder_Skewness	RMSE	0.77	0.95	0.73	0.96
log.sigma.5.0.mm.3D_firstorder_Skewness	TDI	1.67	2.31	1.57	2.33
log.sigma.5.0.mm.3D_firstorder_Skewness	Euclidean Distance	58.0745	80.4464	54.6022	81.3956
log.sigma.5.0.mm.3D_firstorder_TotalEnergy	CCC	0.62	0.48	0.94	0.48
log.sigma.5.0.mm.3D_firstorder_TotalEnergy	Correlation	0.62	0.48	0.94	0.48
log.sigma.5.0.mm.3D_firstorder_TotalEnergy	R2	0.38	0.23	0.88	0.23
log.sigma.5.0.mm.3D_firstorder_TotalEnergy	RMSE	0.79	0.88	0.35	0.88
log.sigma.5.0.mm.3D_firstorder_TotalEnergy	TDI	1.71	1.99	0.7	2
log.sigma.5.0.mm.3D_firstorder_TotalEnergy	Euclidean Distance	59.6315	69.5096	24.3186	69.7922
log.sigma.5.0.mm.3D_firstorder_Uniformity	CCC	0.66	0.36	0.68	0.47
log.sigma.5.0.mm.3D_firstorder_Uniformity	Correlation	0.66	0.36	0.68	0.47
log.sigma.5.0.mm.3D_firstorder_Uniformity	R2	0.44	0.13	0.46	0.22
log.sigma.5.0.mm.3D_firstorder_Uniformity	RMSE	0.75	0.93	0.73	0.88
log.sigma.5.0.mm.3D_firstorder_Uniformity	TDI	1.62	2.22	1.58	2.03
log.sigma.5.0.mm.3D_firstorder_Uniformity	Euclidean Distance	56.3692	77.549	55.019	70.6476
log.sigma.5.0.mm.3D_firstorder_Variance	CCC	0.93	0.8	0.95	0.78
log.sigma.5.0.mm.3D_firstorder_Variance	Correlation	0.93	0.8	0.95	0.78
log.sigma.5.0.mm.3D_firstorder_Variance	R2	0.87	0.63	0.9	0.61
log.sigma.5.0.mm.3D_firstorder_Variance	RMSE	0.36	0.61	0.32	0.62
log.sigma.5.0.mm.3D_firstorder_Variance	TDI	0.73	1.25	0.62	1.3
log.sigma.5.0.mm.3D_firstorder_Variance	Euclidean Distance	25.5505	43.7251	21.6774	45.2034
log.sigma.5.0.mm.3D_glcm_Autocorrelation	CCC	0.81	0.53	0.94	0.61
log.sigma.5.0.mm.3D_glcm_Autocorrelation	Correlation	0.81	0.53	0.94	0.61
log.sigma.5.0.mm.3D_glcm_Autocorrelation	R2	0.66	0.28	0.88	0.37
log.sigma.5.0.mm.3D_glcm_Autocorrelation	RMSE	0.58	0.85	0.35	0.79
log.sigma.5.0.mm.3D_glcm_Autocorrelation	TDI	1.21	1.91	0.7	1.74
log.sigma.5.0.mm.3D_glcm_Autocorrelation	Euclidean Distance	42.1095	66.5088	24.461	60.6934
log.sigma.5.0.mm.3D_glcm_JointAverage	CCC	0.88	0.59	0.91	0.62
log.sigma.5.0.mm.3D_glcm_JointAverage	Correlation	0.88	0.59	0.91	0.62
log.sigma.5.0.mm.3D_glcm_JointAverage	R2	0.77	0.34	0.84	0.39
log.sigma.5.0.mm.3D_glcm_JointAverage	RMSE	0.48	0.81	0.4	0.78
log.sigma.5.0.mm.3D_glcm_JointAverage	TDI	0.98	1.78	0.81	1.7
log.sigma.5.0.mm.3D_glcm_JointAverage	Euclidean Distance	34.0057	62.1031	28.289	59.2128
log.sigma.5.0.mm.3D_glcm_ClusterProminence	CCC	0.87	0.72	0.97	0.53
log.sigma.5.0.mm.3D_glcm_ClusterProminence	Correlation	0.87	0.72	0.97	0.53
log.sigma.5.0.mm.3D_glcm_ClusterProminence	R2	0.75	0.52	0.95	0.28
log.sigma.5.0.mm.3D_glcm_ClusterProminence	RMSE	0.5	0.69	0.22	0.85
log.sigma.5.0.mm.3D_glcm_ClusterProminence	TDI	1.01	1.46	0.45	1.9
log.sigma.5.0.mm.3D_glcm_ClusterProminence	Euclidean Distance	35.0494	51.0096	15.6555	66.2876
log.sigma.5.0.mm.3D_glcm_ClusterShade	CCC	0.63	0.45	0.87	-0.13
log.sigma.5.0.mm.3D_glcm_ClusterShade	Correlation	0.63	0.45	0.87	-0.13
log.sigma.5.0.mm.3D_glcm_ClusterShade	R2	0.39	0.21	0.75	0.02
log.sigma.5.0.mm.3D_glcm_ClusterShade	RMSE	0.78	0.89	0.5	0.99
log.sigma.5.0.mm.3D_glcm_ClusterShade	TDI	1.69	2.05	1.01	2.94
log.sigma.5.0.mm.3D_glcm_ClusterShade	Euclidean Distance	58.9419	71.3683	35.0926	102.614
log.sigma.5.0.mm.3D_glcm_ClusterTendency	CCC	0.94	0.78	0.95	0.77
log.sigma.5.0.mm.3D_glcm_ClusterTendency	Correlation	0.94	0.78	0.95	0.77
log.sigma.5.0.mm.3D_glcm_ClusterTendency	R2	0.88	0.62	0.9	0.6
log.sigma.5.0.mm.3D_glcm_ClusterTendency	RMSE	0.35	0.62	0.32	0.63
log.sigma.5.0.mm.3D_glcm_ClusterTendency	TDI	0.68	1.29	0.61	1.32
log.sigma.5.0.mm.3D_glcm_ClusterTendency	Euclidean Distance	23.7283	44.8397	21.3885	46.0739
log.sigma.5.0.mm.3D_glcm_Contrast	CCC	0.97	0.88	0.98	0.9
log.sigma.5.0.mm.3D_glcm_Contrast	Correlation	0.97	0.88	0.98	0.9
log.sigma.5.0.mm.3D_glcm_Contrast	R2	0.93	0.77	0.96	0.8
log.sigma.5.0.mm.3D_glcm_Contrast	RMSE	0.26	0.48	0.2	0.45
log.sigma.5.0.mm.3D_glcm_Contrast	TDI	0.51	0.96	0.38	0.89
log.sigma.5.0.mm.3D_glcm_Contrast	Euclidean Distance	17.9096	33.4514	13.4198	31.0616
log.sigma.5.0.mm.3D_glcm_Correlation	CCC	0.44	0.02	0.3	0.03
log.sigma.5.0.mm.3D_glcm_Correlation	Correlation	0.44	0.02	0.3	0.03
log.sigma.5.0.mm.3D_glcm_Correlation	R2	0.19	0	0.09	0
log.sigma.5.0.mm.3D_glcm_Correlation	RMSE	0.9	1	0.95	1
log.sigma.5.0.mm.3D_glcm_Correlation	TDI	2.08	2.74	2.31	2.73
log.sigma.5.0.mm.3D_glcm_Correlation	Euclidean Distance	72.5464	95.6398	80.6953	95.3213
log.sigma.5.0.mm.3D_glcm_DifferenceAverage	CCC	0.96	0.87	0.98	0.89
log.sigma.5.0.mm.3D_glcm_DifferenceAverage	Correlation	0.96	0.87	0.98	0.89
log.sigma.5.0.mm.3D_glcm_DifferenceAverage	R2	0.93	0.76	0.95	0.79
log.sigma.5.0.mm.3D_glcm_DifferenceAverage	RMSE	0.26	0.49	0.22	0.46
log.sigma.5.0.mm.3D_glcm_DifferenceAverage	TDI	0.53	1	0.44	0.92
log.sigma.5.0.mm.3D_glcm_DifferenceAverage	Euclidean Distance	18.5337	34.739	15.1836	32.0611
log.sigma.5.0.mm.3D_glcm_DifferenceEntropy	CCC	0.94	0.84	0.95	0.87
log.sigma.5.0.mm.3D_glcm_DifferenceEntropy	Correlation	0.94	0.84	0.95	0.87
log.sigma.5.0.mm.3D_glcm_DifferenceEntropy	R2	0.88	0.7	0.9	0.76
log.sigma.5.0.mm.3D_glcm_DifferenceEntropy	RMSE	0.35	0.55	0.32	0.49
log.sigma.5.0.mm.3D_glcm_DifferenceEntropy	TDI	0.7	1.11	0.63	1
log.sigma.5.0.mm.3D_glcm_DifferenceEntropy	Euclidean Distance	24.3717	38.8371	21.9276	34.8578
log.sigma.5.0.mm.3D_glcm_DifferenceVariance	CCC	0.97	0.9	0.98	0.92
log.sigma.5.0.mm.3D_glcm_DifferenceVariance	Correlation	0.97	0.9	0.98	0.92
log.sigma.5.0.mm.3D_glcm_DifferenceVariance	R2	0.95	0.81	0.96	0.84
log.sigma.5.0.mm.3D_glcm_DifferenceVariance	RMSE	0.22	0.44	0.2	0.4
log.sigma.5.0.mm.3D_glcm_DifferenceVariance	TDI	0.45	0.88	0.38	0.8
log.sigma.5.0.mm.3D_glcm_DifferenceVariance	Euclidean Distance	15.7553	30.6831	13.2374	28.0186
log.sigma.5.0.mm.3D_glcm_JointEnergy	CCC	0.48	0.18	0.46	0.34
log.sigma.5.0.mm.3D_glcm_JointEnergy	Correlation	0.48	0.18	0.46	0.34
log.sigma.5.0.mm.3D_glcm_JointEnergy	R2	0.23	0.03	0.22	0.12
log.sigma.5.0.mm.3D_glcm_JointEnergy	RMSE	0.88	0.98	0.88	0.94
log.sigma.5.0.mm.3D_glcm_JointEnergy	TDI	1.99	2.51	2.03	2.25
log.sigma.5.0.mm.3D_glcm_JointEnergy	Euclidean Distance	69.4107	87.6585	70.7501	78.371
log.sigma.5.0.mm.3D_glcm_JointEntropy	CCC	0.91	0.73	0.92	0.79
log.sigma.5.0.mm.3D_glcm_JointEntropy	Correlation	0.91	0.73	0.92	0.79
log.sigma.5.0.mm.3D_glcm_JointEntropy	R2	0.82	0.53	0.84	0.62
log.sigma.5.0.mm.3D_glcm_JointEntropy	RMSE	0.42	0.69	0.4	0.62
log.sigma.5.0.mm.3D_glcm_JointEntropy	TDI	0.85	1.45	0.8	1.28
log.sigma.5.0.mm.3D_glcm_JointEntropy	Euclidean Distance	29.5992	50.4883	27.8601	44.5235
log.sigma.5.0.mm.3D_glcm_Imc1	CCC	0.72	0.5	0.75	0.58
log.sigma.5.0.mm.3D_glcm_Imc1	Correlation	0.72	0.5	0.75	0.58
log.sigma.5.0.mm.3D_glcm_Imc1	R2	0.51	0.25	0.56	0.34
log.sigma.5.0.mm.3D_glcm_Imc1	RMSE	0.7	0.87	0.66	0.81
log.sigma.5.0.mm.3D_glcm_Imc1	TDI	1.47	1.96	1.39	1.8
log.sigma.5.0.mm.3D_glcm_Imc1	Euclidean Distance	51.4162	68.27	48.4881	62.6792
log.sigma.5.0.mm.3D_glcm_Imc2	CCC	0.3	0.02	0.26	-0.01
log.sigma.5.0.mm.3D_glcm_Imc2	Correlation	0.3	0.02	0.26	-0.01
log.sigma.5.0.mm.3D_glcm_Imc2	R2	0.09	0	0.07	0
log.sigma.5.0.mm.3D_glcm_Imc2	RMSE	0.95	1	0.96	1
log.sigma.5.0.mm.3D_glcm_Imc2	TDI	2.31	2.75	2.38	2.78
log.sigma.5.0.mm.3D_glcm_Imc2	Euclidean Distance	80.6777	95.8344	82.9573	96.9722
log.sigma.5.0.mm.3D_glcm_Idm	CCC	0.94	0.84	0.96	0.86
log.sigma.5.0.mm.3D_glcm_Idm	Correlation	0.94	0.84	0.96	0.86
log.sigma.5.0.mm.3D_glcm_Idm	R2	0.89	0.7	0.91	0.74
log.sigma.5.0.mm.3D_glcm_Idm	RMSE	0.33	0.55	0.3	0.51
log.sigma.5.0.mm.3D_glcm_Idm	TDI	0.66	1.12	0.58	1.04
log.sigma.5.0.mm.3D_glcm_Idm	Euclidean Distance	23.129	39.2111	20.161	36.3391
log.sigma.5.0.mm.3D_glcm_Idmn	CCC	0.1	0.01	0.12	0.05
log.sigma.5.0.mm.3D_glcm_Idmn	Correlation	0.1	0.01	0.12	0.05
log.sigma.5.0.mm.3D_glcm_Idmn	R2	0.01	0	0.01	0
log.sigma.5.0.mm.3D_glcm_Idmn	RMSE	0.99	1	0.99	1
log.sigma.5.0.mm.3D_glcm_Idmn	TDI	2.63	2.76	2.61	2.71
log.sigma.5.0.mm.3D_glcm_Idmn	Euclidean Distance	91.6697	96.3289	90.8688	94.4033
log.sigma.5.0.mm.3D_glcm_Id	CCC	0.94	0.83	0.95	0.86
log.sigma.5.0.mm.3D_glcm_Id	Correlation	0.94	0.83	0.95	0.86
log.sigma.5.0.mm.3D_glcm_Id	R2	0.88	0.69	0.91	0.73
log.sigma.5.0.mm.3D_glcm_Id	RMSE	0.35	0.56	0.3	0.52
log.sigma.5.0.mm.3D_glcm_Id	TDI	0.69	1.14	0.61	1.06
log.sigma.5.0.mm.3D_glcm_Id	Euclidean Distance	24.116	39.8542	21.1948	36.8035
log.sigma.5.0.mm.3D_glcm_Idn	CCC	0.37	0.09	0.38	0.16
log.sigma.5.0.mm.3D_glcm_Idn	Correlation	0.37	0.09	0.38	0.16
log.sigma.5.0.mm.3D_glcm_Idn	R2	0.14	0.01	0.14	0.03
log.sigma.5.0.mm.3D_glcm_Idn	RMSE	0.93	0.99	0.93	0.98
log.sigma.5.0.mm.3D_glcm_Idn	TDI	2.2	2.65	2.18	2.53
log.sigma.5.0.mm.3D_glcm_Idn	Euclidean Distance	76.6183	92.3678	76.0756	88.3715
log.sigma.5.0.mm.3D_glcm_InverseVariance	CCC	0.86	0.4	0.89	0.49
log.sigma.5.0.mm.3D_glcm_InverseVariance	Correlation	0.86	0.4	0.89	0.49
log.sigma.5.0.mm.3D_glcm_InverseVariance	R2	0.73	0.16	0.8	0.24
log.sigma.5.0.mm.3D_glcm_InverseVariance	RMSE	0.52	0.92	0.45	0.87
log.sigma.5.0.mm.3D_glcm_InverseVariance	TDI	1.05	2.14	0.91	1.97
log.sigma.5.0.mm.3D_glcm_InverseVariance	Euclidean Distance	36.5478	74.7266	31.7536	68.6983
log.sigma.5.0.mm.3D_glcm_MaximumProbability	CCC	0.66	0.38	0.67	0.5
log.sigma.5.0.mm.3D_glcm_MaximumProbability	Correlation	0.66	0.38	0.67	0.5
log.sigma.5.0.mm.3D_glcm_MaximumProbability	R2	0.44	0.14	0.45	0.25
log.sigma.5.0.mm.3D_glcm_MaximumProbability	RMSE	0.75	0.93	0.74	0.87
log.sigma.5.0.mm.3D_glcm_MaximumProbability	TDI	1.61	2.18	1.58	1.96
log.sigma.5.0.mm.3D_glcm_MaximumProbability	Euclidean Distance	56.1008	76.0908	55.164	68.3614
log.sigma.5.0.mm.3D_glcm_SumAverage	CCC	0.88	0.59	0.91	0.62
log.sigma.5.0.mm.3D_glcm_SumAverage	Correlation	0.88	0.59	0.91	0.62
log.sigma.5.0.mm.3D_glcm_SumAverage	R2	0.77	0.34	0.84	0.39
log.sigma.5.0.mm.3D_glcm_SumAverage	RMSE	0.48	0.81	0.4	0.78
log.sigma.5.0.mm.3D_glcm_SumAverage	TDI	0.98	1.78	0.81	1.7
log.sigma.5.0.mm.3D_glcm_SumAverage	Euclidean Distance	34.0057	62.1031	28.289	59.2128
log.sigma.5.0.mm.3D_glcm_SumEntropy	CCC	0.85	0.58	0.86	0.68
log.sigma.5.0.mm.3D_glcm_SumEntropy	Correlation	0.85	0.58	0.86	0.68
log.sigma.5.0.mm.3D_glcm_SumEntropy	R2	0.72	0.34	0.74	0.46
log.sigma.5.0.mm.3D_glcm_SumEntropy	RMSE	0.53	0.81	0.51	0.73
log.sigma.5.0.mm.3D_glcm_SumEntropy	TDI	1.07	1.79	1.04	1.58
log.sigma.5.0.mm.3D_glcm_SumEntropy	Euclidean Distance	37.4662	62.4079	36.3752	55.0843
log.sigma.5.0.mm.3D_glcm_SumSquares	CCC	0.94	0.79	0.95	0.78
log.sigma.5.0.mm.3D_glcm_SumSquares	Correlation	0.94	0.79	0.95	0.78
log.sigma.5.0.mm.3D_glcm_SumSquares	R2	0.89	0.62	0.91	0.61
log.sigma.5.0.mm.3D_glcm_SumSquares	RMSE	0.33	0.62	0.3	0.62
log.sigma.5.0.mm.3D_glcm_SumSquares	TDI	0.67	1.27	0.6	1.31
log.sigma.5.0.mm.3D_glcm_SumSquares	Euclidean Distance	23.375	44.4191	21.0895	45.5449
log.sigma.5.0.mm.3D_glrlm_GrayLevelNonUniformity	CCC	0.63	0.41	0.93	0.49
log.sigma.5.0.mm.3D_glrlm_GrayLevelNonUniformity	Correlation	0.63	0.41	0.93	0.49
log.sigma.5.0.mm.3D_glrlm_GrayLevelNonUniformity	R2	0.39	0.17	0.87	0.24
log.sigma.5.0.mm.3D_glrlm_GrayLevelNonUniformity	RMSE	0.78	0.91	0.36	0.87
log.sigma.5.0.mm.3D_glrlm_GrayLevelNonUniformity	TDI	1.69	2.13	0.72	1.98
log.sigma.5.0.mm.3D_glrlm_GrayLevelNonUniformity	Euclidean Distance	59.0597	74.3453	25.2024	69.1244
log.sigma.5.0.mm.3D_glrlm_GrayLevelNonUniformityNormalized	CCC	0.64	0.33	0.66	0.45
log.sigma.5.0.mm.3D_glrlm_GrayLevelNonUniformityNormalized	Correlation	0.64	0.33	0.66	0.45
log.sigma.5.0.mm.3D_glrlm_GrayLevelNonUniformityNormalized	R2	0.41	0.11	0.44	0.21
log.sigma.5.0.mm.3D_glrlm_GrayLevelNonUniformityNormalized	RMSE	0.77	0.94	0.75	0.89
log.sigma.5.0.mm.3D_glrlm_GrayLevelNonUniformityNormalized	TDI	1.65	2.27	1.61	2.05
log.sigma.5.0.mm.3D_glrlm_GrayLevelNonUniformityNormalized	Euclidean Distance	57.698	79.2973	55.9978	71.4524
log.sigma.5.0.mm.3D_glrlm_GrayLevelVariance	CCC	0.93	0.8	0.95	0.78
log.sigma.5.0.mm.3D_glrlm_GrayLevelVariance	Correlation	0.93	0.8	0.95	0.78
log.sigma.5.0.mm.3D_glrlm_GrayLevelVariance	R2	0.87	0.63	0.9	0.61
log.sigma.5.0.mm.3D_glrlm_GrayLevelVariance	RMSE	0.36	0.61	0.32	0.62
log.sigma.5.0.mm.3D_glrlm_GrayLevelVariance	TDI	0.73	1.25	0.63	1.3
log.sigma.5.0.mm.3D_glrlm_GrayLevelVariance	Euclidean Distance	25.5177	43.7172	21.8415	45.2013
log.sigma.5.0.mm.3D_glrlm_HighGrayLevelRunEmphasis	CCC	0.81	0.53	0.93	0.62
log.sigma.5.0.mm.3D_glrlm_HighGrayLevelRunEmphasis	Correlation	0.81	0.53	0.93	0.62
log.sigma.5.0.mm.3D_glrlm_HighGrayLevelRunEmphasis	R2	0.65	0.28	0.87	0.38
log.sigma.5.0.mm.3D_glrlm_HighGrayLevelRunEmphasis	RMSE	0.59	0.85	0.36	0.79
log.sigma.5.0.mm.3D_glrlm_HighGrayLevelRunEmphasis	TDI	1.21	1.89	0.73	1.72
log.sigma.5.0.mm.3D_glrlm_HighGrayLevelRunEmphasis	Euclidean Distance	42.2996	66.0556	25.3546	59.9002
log.sigma.5.0.mm.3D_glrlm_LongRunEmphasis	CCC	0.92	0.69	0.94	0.67
log.sigma.5.0.mm.3D_glrlm_LongRunEmphasis	Correlation	0.92	0.69	0.94	0.67
log.sigma.5.0.mm.3D_glrlm_LongRunEmphasis	R2	0.84	0.47	0.88	0.45
log.sigma.5.0.mm.3D_glrlm_LongRunEmphasis	RMSE	0.4	0.73	0.35	0.74
log.sigma.5.0.mm.3D_glrlm_LongRunEmphasis	TDI	0.79	1.55	0.68	1.59
log.sigma.5.0.mm.3D_glrlm_LongRunEmphasis	Euclidean Distance	27.5834	54.1677	23.7054	55.5117
log.sigma.5.0.mm.3D_glrlm_LongRunHighGrayLevelEmphasis	CCC	0.67	0.4	0.88	0.45
log.sigma.5.0.mm.3D_glrlm_LongRunHighGrayLevelEmphasis	Correlation	0.67	0.4	0.88	0.45
log.sigma.5.0.mm.3D_glrlm_LongRunHighGrayLevelEmphasis	R2	0.45	0.16	0.77	0.21
log.sigma.5.0.mm.3D_glrlm_LongRunHighGrayLevelEmphasis	RMSE	0.74	0.92	0.48	0.89
log.sigma.5.0.mm.3D_glrlm_LongRunHighGrayLevelEmphasis	TDI	1.59	2.15	0.97	2.05
log.sigma.5.0.mm.3D_glrlm_LongRunHighGrayLevelEmphasis	Euclidean Distance	55.4819	75.0068	33.6955	71.4908
log.sigma.5.0.mm.3D_glrlm_LongRunLowGrayLevelEmphasis	CCC	0.39	0.06	0.41	0.14
log.sigma.5.0.mm.3D_glrlm_LongRunLowGrayLevelEmphasis	Correlation	0.39	0.06	0.41	0.14
log.sigma.5.0.mm.3D_glrlm_LongRunLowGrayLevelEmphasis	R2	0.15	0	0.17	0.02
log.sigma.5.0.mm.3D_glrlm_LongRunLowGrayLevelEmphasis	RMSE	0.92	1	0.91	0.99
log.sigma.5.0.mm.3D_glrlm_LongRunLowGrayLevelEmphasis	TDI	2.17	2.69	2.13	2.56
log.sigma.5.0.mm.3D_glrlm_LongRunLowGrayLevelEmphasis	Euclidean Distance	75.6296	93.9058	74.4422	89.3854
log.sigma.5.0.mm.3D_glrlm_LowGrayLevelRunEmphasis	CCC	0.42	0.04	0.47	0.14
log.sigma.5.0.mm.3D_glrlm_LowGrayLevelRunEmphasis	Correlation	0.42	0.04	0.47	0.14
log.sigma.5.0.mm.3D_glrlm_LowGrayLevelRunEmphasis	R2	0.18	0	0.22	0.02
log.sigma.5.0.mm.3D_glrlm_LowGrayLevelRunEmphasis	RMSE	0.91	1	0.88	0.99
log.sigma.5.0.mm.3D_glrlm_LowGrayLevelRunEmphasis	TDI	2.1	2.72	2.02	2.57
log.sigma.5.0.mm.3D_glrlm_LowGrayLevelRunEmphasis	Euclidean Distance	73.2999	94.8096	70.5103	89.7262
log.sigma.5.0.mm.3D_glrlm_RunEntropy	CCC	0.81	0.51	0.83	0.58
log.sigma.5.0.mm.3D_glrlm_RunEntropy	Correlation	0.81	0.51	0.83	0.58
log.sigma.5.0.mm.3D_glrlm_RunEntropy	R2	0.66	0.26	0.69	0.33
log.sigma.5.0.mm.3D_glrlm_RunEntropy	RMSE	0.58	0.86	0.56	0.82
log.sigma.5.0.mm.3D_glrlm_RunEntropy	TDI	1.21	1.95	1.14	1.81
log.sigma.5.0.mm.3D_glrlm_RunEntropy	Euclidean Distance	42.1005	67.9359	39.7557	62.9518
log.sigma.5.0.mm.3D_glrlm_RunLengthNonUniformity	CCC	0.65	0.38	0.93	0.49
log.sigma.5.0.mm.3D_glrlm_RunLengthNonUniformity	Correlation	0.65	0.38	0.93	0.49
log.sigma.5.0.mm.3D_glrlm_RunLengthNonUniformity	R2	0.43	0.14	0.87	0.24
log.sigma.5.0.mm.3D_glrlm_RunLengthNonUniformity	RMSE	0.75	0.93	0.36	0.87
log.sigma.5.0.mm.3D_glrlm_RunLengthNonUniformity	TDI	1.63	2.18	0.73	1.99
log.sigma.5.0.mm.3D_glrlm_RunLengthNonUniformity	Euclidean Distance	56.7813	76.1897	25.4529	69.3303
log.sigma.5.0.mm.3D_glrlm_RunLengthNonUniformityNormalized	CCC	0.93	0.66	0.92	0.64
log.sigma.5.0.mm.3D_glrlm_RunLengthNonUniformityNormalized	Correlation	0.93	0.66	0.92	0.64
log.sigma.5.0.mm.3D_glrlm_RunLengthNonUniformityNormalized	R2	0.86	0.43	0.85	0.41
log.sigma.5.0.mm.3D_glrlm_RunLengthNonUniformityNormalized	RMSE	0.37	0.75	0.39	0.77
log.sigma.5.0.mm.3D_glrlm_RunLengthNonUniformityNormalized	TDI	0.74	1.62	0.78	1.66
log.sigma.5.0.mm.3D_glrlm_RunLengthNonUniformityNormalized	Euclidean Distance	25.6999	56.4525	27.1319	57.9004
log.sigma.5.0.mm.3D_glrlm_RunPercentage	CCC	0.92	0.68	0.93	0.67
log.sigma.5.0.mm.3D_glrlm_RunPercentage	Correlation	0.92	0.68	0.93	0.67
log.sigma.5.0.mm.3D_glrlm_RunPercentage	R2	0.85	0.47	0.86	0.44
log.sigma.5.0.mm.3D_glrlm_RunPercentage	RMSE	0.39	0.73	0.37	0.75
log.sigma.5.0.mm.3D_glrlm_RunPercentage	TDI	0.77	1.56	0.74	1.6
log.sigma.5.0.mm.3D_glrlm_RunPercentage	Euclidean Distance	26.8205	54.337	25.7694	55.7897
log.sigma.5.0.mm.3D_glrlm_RunVariance	CCC	0.92	0.73	0.96	0.71
log.sigma.5.0.mm.3D_glrlm_RunVariance	Correlation	0.92	0.73	0.96	0.71
log.sigma.5.0.mm.3D_glrlm_RunVariance	R2	0.85	0.53	0.92	0.5
log.sigma.5.0.mm.3D_glrlm_RunVariance	RMSE	0.39	0.69	0.28	0.71
log.sigma.5.0.mm.3D_glrlm_RunVariance	TDI	0.76	1.44	0.57	1.5
log.sigma.5.0.mm.3D_glrlm_RunVariance	Euclidean Distance	26.5384	50.3147	19.9661	52.4487
log.sigma.5.0.mm.3D_glrlm_ShortRunEmphasis	CCC	0.91	0.62	0.9	0.6
log.sigma.5.0.mm.3D_glrlm_ShortRunEmphasis	Correlation	0.91	0.62	0.9	0.6
log.sigma.5.0.mm.3D_glrlm_ShortRunEmphasis	R2	0.82	0.38	0.81	0.36
log.sigma.5.0.mm.3D_glrlm_ShortRunEmphasis	RMSE	0.42	0.79	0.44	0.8
log.sigma.5.0.mm.3D_glrlm_ShortRunEmphasis	TDI	0.85	1.72	0.88	1.76
log.sigma.5.0.mm.3D_glrlm_ShortRunEmphasis	Euclidean Distance	29.6625	59.9288	30.7918	61.2025
log.sigma.5.0.mm.3D_glrlm_ShortRunHighGrayLevelEmphasis	CCC	0.83	0.56	0.94	0.64
log.sigma.5.0.mm.3D_glrlm_ShortRunHighGrayLevelEmphasis	Correlation	0.83	0.56	0.94	0.64
log.sigma.5.0.mm.3D_glrlm_ShortRunHighGrayLevelEmphasis	R2	0.69	0.31	0.87	0.4
log.sigma.5.0.mm.3D_glrlm_ShortRunHighGrayLevelEmphasis	RMSE	0.56	0.83	0.36	0.77
log.sigma.5.0.mm.3D_glrlm_ShortRunHighGrayLevelEmphasis	TDI	1.15	1.84	0.71	1.67
log.sigma.5.0.mm.3D_glrlm_ShortRunHighGrayLevelEmphasis	Euclidean Distance	39.959	64.1867	24.626	58.3382
log.sigma.5.0.mm.3D_glrlm_ShortRunLowGrayLevelEmphasis	CCC	0.45	0.03	0.5	0.15
log.sigma.5.0.mm.3D_glrlm_ShortRunLowGrayLevelEmphasis	Correlation	0.45	0.03	0.5	0.15
log.sigma.5.0.mm.3D_glrlm_ShortRunLowGrayLevelEmphasis	R2	0.2	0	0.25	0.02
log.sigma.5.0.mm.3D_glrlm_ShortRunLowGrayLevelEmphasis	RMSE	0.89	1	0.87	0.99
log.sigma.5.0.mm.3D_glrlm_ShortRunLowGrayLevelEmphasis	TDI	2.06	2.73	1.97	2.56
log.sigma.5.0.mm.3D_glrlm_ShortRunLowGrayLevelEmphasis	Euclidean Distance	71.6697	95.1232	68.6487	89.2953
log.sigma.5.0.mm.3D_glszm_GrayLevelNonUniformity	CCC	0.78	0.15	0.88	0.31
log.sigma.5.0.mm.3D_glszm_GrayLevelNonUniformity	Correlation	0.78	0.15	0.88	0.31
log.sigma.5.0.mm.3D_glszm_GrayLevelNonUniformity	R2	0.61	0.02	0.77	0.09
log.sigma.5.0.mm.3D_glszm_GrayLevelNonUniformity	RMSE	0.62	0.99	0.48	0.95
log.sigma.5.0.mm.3D_glszm_GrayLevelNonUniformity	TDI	1.29	2.55	0.97	2.31
log.sigma.5.0.mm.3D_glszm_GrayLevelNonUniformity	Euclidean Distance	45.0856	89.0813	33.9361	80.4508
log.sigma.5.0.mm.3D_glszm_GrayLevelNonUniformityNormalized	CCC	0.57	0.27	0.61	0.38
log.sigma.5.0.mm.3D_glszm_GrayLevelNonUniformityNormalized	Correlation	0.57	0.27	0.61	0.38
log.sigma.5.0.mm.3D_glszm_GrayLevelNonUniformityNormalized	R2	0.32	0.07	0.37	0.15
log.sigma.5.0.mm.3D_glszm_GrayLevelNonUniformityNormalized	RMSE	0.82	0.96	0.79	0.92
log.sigma.5.0.mm.3D_glszm_GrayLevelNonUniformityNormalized	TDI	1.82	2.37	1.73	2.17
log.sigma.5.0.mm.3D_glszm_GrayLevelNonUniformityNormalized	Euclidean Distance	63.5401	82.5119	60.4711	75.8117
log.sigma.5.0.mm.3D_glszm_GrayLevelVariance	CCC	0.89	0.78	0.94	0.78
log.sigma.5.0.mm.3D_glszm_GrayLevelVariance	Correlation	0.89	0.78	0.94	0.78
log.sigma.5.0.mm.3D_glszm_GrayLevelVariance	R2	0.78	0.6	0.88	0.6
log.sigma.5.0.mm.3D_glszm_GrayLevelVariance	RMSE	0.47	0.63	0.35	0.63
log.sigma.5.0.mm.3D_glszm_GrayLevelVariance	TDI	0.94	1.31	0.69	1.31
log.sigma.5.0.mm.3D_glszm_GrayLevelVariance	Euclidean Distance	32.7635	45.6553	24.0084	45.6742
log.sigma.5.0.mm.3D_glszm_HighGrayLevelZoneEmphasis	CCC	0.84	0.54	0.93	0.63
log.sigma.5.0.mm.3D_glszm_HighGrayLevelZoneEmphasis	Correlation	0.84	0.54	0.93	0.63
log.sigma.5.0.mm.3D_glszm_HighGrayLevelZoneEmphasis	R2	0.7	0.3	0.86	0.4
log.sigma.5.0.mm.3D_glszm_HighGrayLevelZoneEmphasis	RMSE	0.55	0.84	0.37	0.77
log.sigma.5.0.mm.3D_glszm_HighGrayLevelZoneEmphasis	TDI	1.12	1.87	0.75	1.68
log.sigma.5.0.mm.3D_glszm_HighGrayLevelZoneEmphasis	Euclidean Distance	39.1298	65.271	26.3009	58.7381
log.sigma.5.0.mm.3D_glszm_LargeAreaEmphasis	CCC	0.63	0.42	0.73	0.42
log.sigma.5.0.mm.3D_glszm_LargeAreaEmphasis	Correlation	0.63	0.42	0.73	0.42
log.sigma.5.0.mm.3D_glszm_LargeAreaEmphasis	R2	0.4	0.17	0.54	0.17
log.sigma.5.0.mm.3D_glszm_LargeAreaEmphasis	RMSE	0.77	0.91	0.68	0.91
log.sigma.5.0.mm.3D_glszm_LargeAreaEmphasis	TDI	1.68	2.12	1.43	2.12
log.sigma.5.0.mm.3D_glszm_LargeAreaEmphasis	Euclidean Distance	58.6061	73.8245	49.8204	73.785
log.sigma.5.0.mm.3D_glszm_LargeAreaHighGrayLevelEmphasis	CCC	0.57	0.37	0.83	0.22
log.sigma.5.0.mm.3D_glszm_LargeAreaHighGrayLevelEmphasis	Correlation	0.57	0.37	0.83	0.22
log.sigma.5.0.mm.3D_glszm_LargeAreaHighGrayLevelEmphasis	R2	0.33	0.14	0.68	0.05
log.sigma.5.0.mm.3D_glszm_LargeAreaHighGrayLevelEmphasis	RMSE	0.82	0.93	0.57	0.97
log.sigma.5.0.mm.3D_glszm_LargeAreaHighGrayLevelEmphasis	TDI	1.81	2.2	1.15	2.45
log.sigma.5.0.mm.3D_glszm_LargeAreaHighGrayLevelEmphasis	Euclidean Distance	63.0285	76.7341	40.2703	85.3626
log.sigma.5.0.mm.3D_glszm_LargeAreaLowGrayLevelEmphasis	CCC	0.43	0.15	0.76	0.35
log.sigma.5.0.mm.3D_glszm_LargeAreaLowGrayLevelEmphasis	Correlation	0.43	0.15	0.76	0.35
log.sigma.5.0.mm.3D_glszm_LargeAreaLowGrayLevelEmphasis	R2	0.19	0.02	0.58	0.12
log.sigma.5.0.mm.3D_glszm_LargeAreaLowGrayLevelEmphasis	RMSE	0.9	0.99	0.65	0.94
log.sigma.5.0.mm.3D_glszm_LargeAreaLowGrayLevelEmphasis	TDI	2.09	2.56	1.36	2.23
log.sigma.5.0.mm.3D_glszm_LargeAreaLowGrayLevelEmphasis	Euclidean Distance	72.9325	89.1943	47.3915	77.8349
log.sigma.5.0.mm.3D_glszm_LowGrayLevelZoneEmphasis	CCC	0.47	0.09	0.52	0.25
log.sigma.5.0.mm.3D_glszm_LowGrayLevelZoneEmphasis	Correlation	0.47	0.09	0.52	0.25
log.sigma.5.0.mm.3D_glszm_LowGrayLevelZoneEmphasis	R2	0.22	0.01	0.27	0.06
log.sigma.5.0.mm.3D_glszm_LowGrayLevelZoneEmphasis	RMSE	0.88	0.99	0.85	0.96
log.sigma.5.0.mm.3D_glszm_LowGrayLevelZoneEmphasis	TDI	2.01	2.65	1.93	2.39
log.sigma.5.0.mm.3D_glszm_LowGrayLevelZoneEmphasis	Euclidean Distance	70.1046	92.3123	67.1404	83.4448
log.sigma.5.0.mm.3D_glszm_SizeZoneNonUniformity	CCC	0.86	0.34	0.92	0.5
log.sigma.5.0.mm.3D_glszm_SizeZoneNonUniformity	Correlation	0.86	0.34	0.92	0.5
log.sigma.5.0.mm.3D_glszm_SizeZoneNonUniformity	R2	0.75	0.12	0.84	0.25
log.sigma.5.0.mm.3D_glszm_SizeZoneNonUniformity	RMSE	0.5	0.94	0.4	0.87
log.sigma.5.0.mm.3D_glszm_SizeZoneNonUniformity	TDI	1.02	2.25	0.8	1.95
log.sigma.5.0.mm.3D_glszm_SizeZoneNonUniformity	Euclidean Distance	35.5361	78.4453	27.7866	68.0874
log.sigma.5.0.mm.3D_glszm_SizeZoneNonUniformityNormalized	CCC	0.65	0.27	0.31	0.32
log.sigma.5.0.mm.3D_glszm_SizeZoneNonUniformityNormalized	Correlation	0.65	0.27	0.31	0.32
log.sigma.5.0.mm.3D_glszm_SizeZoneNonUniformityNormalized	R2	0.43	0.07	0.1	0.11
log.sigma.5.0.mm.3D_glszm_SizeZoneNonUniformityNormalized	RMSE	0.75	0.96	0.95	0.94
log.sigma.5.0.mm.3D_glszm_SizeZoneNonUniformityNormalized	TDI	1.63	2.36	2.3	2.28
log.sigma.5.0.mm.3D_glszm_SizeZoneNonUniformityNormalized	Euclidean Distance	56.9945	82.3765	80.0453	79.4602
log.sigma.5.0.mm.3D_glszm_SmallAreaEmphasis	CCC	0.63	0.33	0.24	0.33
log.sigma.5.0.mm.3D_glszm_SmallAreaEmphasis	Correlation	0.63	0.33	0.24	0.33
log.sigma.5.0.mm.3D_glszm_SmallAreaEmphasis	R2	0.4	0.11	0.06	0.11
log.sigma.5.0.mm.3D_glszm_SmallAreaEmphasis	RMSE	0.77	0.94	0.97	0.94
log.sigma.5.0.mm.3D_glszm_SmallAreaEmphasis	TDI	1.68	2.26	2.42	2.27
log.sigma.5.0.mm.3D_glszm_SmallAreaEmphasis	Euclidean Distance	58.6159	78.8393	84.3153	79.067
log.sigma.5.0.mm.3D_glszm_SmallAreaHighGrayLevelEmphasis	CCC	0.88	0.61	0.92	0.67
log.sigma.5.0.mm.3D_glszm_SmallAreaHighGrayLevelEmphasis	Correlation	0.88	0.61	0.92	0.67
log.sigma.5.0.mm.3D_glszm_SmallAreaHighGrayLevelEmphasis	R2	0.78	0.37	0.84	0.46
log.sigma.5.0.mm.3D_glszm_SmallAreaHighGrayLevelEmphasis	RMSE	0.47	0.79	0.4	0.73
log.sigma.5.0.mm.3D_glszm_SmallAreaHighGrayLevelEmphasis	TDI	0.95	1.73	0.81	1.58
log.sigma.5.0.mm.3D_glszm_SmallAreaHighGrayLevelEmphasis	Euclidean Distance	33.2786	60.2623	28.1217	55.1144
log.sigma.5.0.mm.3D_glszm_SmallAreaLowGrayLevelEmphasis	CCC	0.28	0.06	0.33	0.21
log.sigma.5.0.mm.3D_glszm_SmallAreaLowGrayLevelEmphasis	Correlation	0.28	0.06	0.33	0.21
log.sigma.5.0.mm.3D_glszm_SmallAreaLowGrayLevelEmphasis	R2	0.08	0	0.11	0.04
log.sigma.5.0.mm.3D_glszm_SmallAreaLowGrayLevelEmphasis	RMSE	0.96	1	0.94	0.98
log.sigma.5.0.mm.3D_glszm_SmallAreaLowGrayLevelEmphasis	TDI	2.36	2.69	2.26	2.46
log.sigma.5.0.mm.3D_glszm_SmallAreaLowGrayLevelEmphasis	Euclidean Distance	82.2782	93.7607	78.951	85.8364
log.sigma.5.0.mm.3D_glszm_ZoneEntropy	CCC	0.82	0.31	0.82	0.47
log.sigma.5.0.mm.3D_glszm_ZoneEntropy	Correlation	0.82	0.31	0.82	0.47
log.sigma.5.0.mm.3D_glszm_ZoneEntropy	R2	0.66	0.1	0.67	0.22
log.sigma.5.0.mm.3D_glszm_ZoneEntropy	RMSE	0.58	0.95	0.57	0.88
log.sigma.5.0.mm.3D_glszm_ZoneEntropy	TDI	1.19	2.29	1.19	2.02
log.sigma.5.0.mm.3D_glszm_ZoneEntropy	Euclidean Distance	41.5443	80.0154	41.4632	70.3146
log.sigma.5.0.mm.3D_glszm_ZonePercentage	CCC	0.85	0.49	0.81	0.52
log.sigma.5.0.mm.3D_glszm_ZonePercentage	Correlation	0.85	0.49	0.81	0.52
log.sigma.5.0.mm.3D_glszm_ZonePercentage	R2	0.72	0.24	0.66	0.27
log.sigma.5.0.mm.3D_glszm_ZonePercentage	RMSE	0.53	0.87	0.58	0.85
log.sigma.5.0.mm.3D_glszm_ZonePercentage	TDI	1.08	1.98	1.21	1.92
log.sigma.5.0.mm.3D_glszm_ZonePercentage	Euclidean Distance	37.7663	68.8996	42.0719	66.8792
log.sigma.5.0.mm.3D_glszm_ZoneVariance	CCC	0.64	0.42	0.75	0.41
log.sigma.5.0.mm.3D_glszm_ZoneVariance	Correlation	0.64	0.42	0.75	0.41
log.sigma.5.0.mm.3D_glszm_ZoneVariance	R2	0.4	0.18	0.56	0.17
log.sigma.5.0.mm.3D_glszm_ZoneVariance	RMSE	0.77	0.91	0.66	0.91
log.sigma.5.0.mm.3D_glszm_ZoneVariance	TDI	1.67	2.11	1.39	2.12
log.sigma.5.0.mm.3D_glszm_ZoneVariance	Euclidean Distance	58.2982	73.5118	48.3407	73.9572
log.sigma.5.0.mm.3D_gldm_DependenceEntropy	CCC	0.78	0.43	0.81	0.55
log.sigma.5.0.mm.3D_gldm_DependenceEntropy	Correlation	0.78	0.43	0.81	0.55
log.sigma.5.0.mm.3D_gldm_DependenceEntropy	R2	0.61	0.19	0.66	0.3
log.sigma.5.0.mm.3D_gldm_DependenceEntropy	RMSE	0.62	0.9	0.58	0.84
log.sigma.5.0.mm.3D_gldm_DependenceEntropy	TDI	1.29	2.09	1.2	1.86
log.sigma.5.0.mm.3D_gldm_DependenceEntropy	Euclidean Distance	45.0759	72.7285	41.9048	64.8882
log.sigma.5.0.mm.3D_gldm_DependenceNonUniformity	CCC	0.71	0.32	0.93	0.47
log.sigma.5.0.mm.3D_gldm_DependenceNonUniformity	Correlation	0.71	0.32	0.93	0.47
log.sigma.5.0.mm.3D_gldm_DependenceNonUniformity	R2	0.5	0.11	0.87	0.22
log.sigma.5.0.mm.3D_gldm_DependenceNonUniformity	RMSE	0.71	0.94	0.36	0.88
log.sigma.5.0.mm.3D_gldm_DependenceNonUniformity	TDI	1.49	2.28	0.72	2.02
log.sigma.5.0.mm.3D_gldm_DependenceNonUniformity	Euclidean Distance	52.0551	79.4614	25.1052	70.37
log.sigma.5.0.mm.3D_gldm_DependenceNonUniformityNormalized	CCC	0.72	0.37	0.73	0.53
log.sigma.5.0.mm.3D_gldm_DependenceNonUniformityNormalized	Correlation	0.72	0.37	0.73	0.53
log.sigma.5.0.mm.3D_gldm_DependenceNonUniformityNormalized	R2	0.52	0.14	0.53	0.28
log.sigma.5.0.mm.3D_gldm_DependenceNonUniformityNormalized	RMSE	0.69	0.93	0.69	0.85
log.sigma.5.0.mm.3D_gldm_DependenceNonUniformityNormalized	TDI	1.46	2.2	1.44	1.9
log.sigma.5.0.mm.3D_gldm_DependenceNonUniformityNormalized	Euclidean Distance	50.8774	76.6887	50.1629	66.3485
log.sigma.5.0.mm.3D_gldm_DependenceVariance	CCC	0.91	0.73	0.94	0.71
log.sigma.5.0.mm.3D_gldm_DependenceVariance	Correlation	0.91	0.73	0.94	0.71
log.sigma.5.0.mm.3D_gldm_DependenceVariance	R2	0.84	0.53	0.88	0.51
log.sigma.5.0.mm.3D_gldm_DependenceVariance	RMSE	0.4	0.69	0.35	0.7
log.sigma.5.0.mm.3D_gldm_DependenceVariance	TDI	0.81	1.44	0.7	1.49
log.sigma.5.0.mm.3D_gldm_DependenceVariance	Euclidean Distance	28.3182	50.1875	24.4763	51.8122
log.sigma.5.0.mm.3D_gldm_GrayLevelNonUniformity	CCC	0.67	0.58	0.95	0.58
log.sigma.5.0.mm.3D_gldm_GrayLevelNonUniformity	Correlation	0.67	0.58	0.95	0.58
log.sigma.5.0.mm.3D_gldm_GrayLevelNonUniformity	R2	0.45	0.34	0.9	0.34
log.sigma.5.0.mm.3D_gldm_GrayLevelNonUniformity	RMSE	0.74	0.81	0.32	0.81
log.sigma.5.0.mm.3D_gldm_GrayLevelNonUniformity	TDI	1.59	1.8	0.64	1.79
log.sigma.5.0.mm.3D_gldm_GrayLevelNonUniformity	Euclidean Distance	55.5613	62.6102	22.2011	62.4996
log.sigma.5.0.mm.3D_gldm_GrayLevelVariance	CCC	0.93	0.8	0.95	0.78
log.sigma.5.0.mm.3D_gldm_GrayLevelVariance	Correlation	0.93	0.8	0.95	0.78
log.sigma.5.0.mm.3D_gldm_GrayLevelVariance	R2	0.87	0.63	0.9	0.61
log.sigma.5.0.mm.3D_gldm_GrayLevelVariance	RMSE	0.36	0.61	0.32	0.62
log.sigma.5.0.mm.3D_gldm_GrayLevelVariance	TDI	0.73	1.25	0.62	1.3
log.sigma.5.0.mm.3D_gldm_GrayLevelVariance	Euclidean Distance	25.5526	43.7254	21.67	45.2046
log.sigma.5.0.mm.3D_gldm_HighGrayLevelEmphasis	CCC	0.81	0.53	0.93	0.61
log.sigma.5.0.mm.3D_gldm_HighGrayLevelEmphasis	Correlation	0.81	0.53	0.93	0.61
log.sigma.5.0.mm.3D_gldm_HighGrayLevelEmphasis	R2	0.65	0.28	0.87	0.38
log.sigma.5.0.mm.3D_gldm_HighGrayLevelEmphasis	RMSE	0.59	0.85	0.36	0.79
log.sigma.5.0.mm.3D_gldm_HighGrayLevelEmphasis	TDI	1.22	1.9	0.73	1.72
log.sigma.5.0.mm.3D_gldm_HighGrayLevelEmphasis	Euclidean Distance	42.3695	66.1076	25.3584	60.0334
log.sigma.5.0.mm.3D_gldm_LargeDependenceEmphasis	CCC	0.94	0.73	0.95	0.71
log.sigma.5.0.mm.3D_gldm_LargeDependenceEmphasis	Correlation	0.94	0.73	0.95	0.71
log.sigma.5.0.mm.3D_gldm_LargeDependenceEmphasis	R2	0.88	0.53	0.9	0.5
log.sigma.5.0.mm.3D_gldm_LargeDependenceEmphasis	RMSE	0.35	0.69	0.32	0.71
log.sigma.5.0.mm.3D_gldm_LargeDependenceEmphasis	TDI	0.7	1.45	0.64	1.5
log.sigma.5.0.mm.3D_gldm_LargeDependenceEmphasis	Euclidean Distance	24.5003	50.5378	22.3197	52.3171
log.sigma.5.0.mm.3D_gldm_LargeDependenceHighGrayLevelEmphasis	CCC	0.63	0.38	0.85	0.42
log.sigma.5.0.mm.3D_gldm_LargeDependenceHighGrayLevelEmphasis	Correlation	0.63	0.38	0.85	0.42
log.sigma.5.0.mm.3D_gldm_LargeDependenceHighGrayLevelEmphasis	R2	0.39	0.14	0.72	0.17
log.sigma.5.0.mm.3D_gldm_LargeDependenceHighGrayLevelEmphasis	RMSE	0.78	0.93	0.53	0.91
log.sigma.5.0.mm.3D_gldm_LargeDependenceHighGrayLevelEmphasis	TDI	1.69	2.18	1.07	2.12
log.sigma.5.0.mm.3D_gldm_LargeDependenceHighGrayLevelEmphasis	Euclidean Distance	58.9816	76.1304	37.3213	73.806
log.sigma.5.0.mm.3D_gldm_LargeDependenceLowGrayLevelEmphasis	CCC	0.32	0.04	0.4	0.09
log.sigma.5.0.mm.3D_gldm_LargeDependenceLowGrayLevelEmphasis	Correlation	0.32	0.04	0.4	0.09
log.sigma.5.0.mm.3D_gldm_LargeDependenceLowGrayLevelEmphasis	R2	0.11	0	0.16	0.01
log.sigma.5.0.mm.3D_gldm_LargeDependenceLowGrayLevelEmphasis	RMSE	0.94	1	0.92	0.99
log.sigma.5.0.mm.3D_gldm_LargeDependenceLowGrayLevelEmphasis	TDI	2.28	2.72	2.15	2.64
log.sigma.5.0.mm.3D_gldm_LargeDependenceLowGrayLevelEmphasis	Euclidean Distance	79.4407	94.8162	74.9315	92.0318
log.sigma.5.0.mm.3D_gldm_LowGrayLevelEmphasis	CCC	0.41	0.04	0.45	0.13
log.sigma.5.0.mm.3D_gldm_LowGrayLevelEmphasis	Correlation	0.41	0.04	0.45	0.13
log.sigma.5.0.mm.3D_gldm_LowGrayLevelEmphasis	R2	0.17	0	0.2	0.02
log.sigma.5.0.mm.3D_gldm_LowGrayLevelEmphasis	RMSE	0.91	1	0.89	0.99
log.sigma.5.0.mm.3D_gldm_LowGrayLevelEmphasis	TDI	2.13	2.72	2.06	2.58
log.sigma.5.0.mm.3D_gldm_LowGrayLevelEmphasis	Euclidean Distance	74.3379	94.8386	71.8833	90.0018
log.sigma.5.0.mm.3D_gldm_SmallDependenceEmphasis	CCC	0.83	0.47	0.77	0.52
log.sigma.5.0.mm.3D_gldm_SmallDependenceEmphasis	Correlation	0.83	0.47	0.77	0.52
log.sigma.5.0.mm.3D_gldm_SmallDependenceEmphasis	R2	0.68	0.22	0.6	0.27
log.sigma.5.0.mm.3D_gldm_SmallDependenceEmphasis	RMSE	0.57	0.88	0.63	0.85
log.sigma.5.0.mm.3D_gldm_SmallDependenceEmphasis	TDI	1.16	2.01	1.32	1.93
log.sigma.5.0.mm.3D_gldm_SmallDependenceEmphasis	Euclidean Distance	40.3804	70.0985	45.9133	67.176
log.sigma.5.0.mm.3D_gldm_SmallDependenceHighGrayLevelEmphasis	CCC	0.93	0.67	0.93	0.71
log.sigma.5.0.mm.3D_gldm_SmallDependenceHighGrayLevelEmphasis	Correlation	0.93	0.67	0.93	0.71
log.sigma.5.0.mm.3D_gldm_SmallDependenceHighGrayLevelEmphasis	R2	0.87	0.45	0.86	0.5
log.sigma.5.0.mm.3D_gldm_SmallDependenceHighGrayLevelEmphasis	RMSE	0.36	0.74	0.37	0.71
log.sigma.5.0.mm.3D_gldm_SmallDependenceHighGrayLevelEmphasis	TDI	0.72	1.58	0.73	1.49
log.sigma.5.0.mm.3D_gldm_SmallDependenceHighGrayLevelEmphasis	Euclidean Distance	25.2267	55.2307	25.6207	52.03
log.sigma.5.0.mm.3D_gldm_SmallDependenceLowGrayLevelEmphasis	CCC	0.13	0.01	0.15	0.14
log.sigma.5.0.mm.3D_gldm_SmallDependenceLowGrayLevelEmphasis	Correlation	0.13	0.01	0.15	0.14
log.sigma.5.0.mm.3D_gldm_SmallDependenceLowGrayLevelEmphasis	R2	0.02	0	0.02	0.02
log.sigma.5.0.mm.3D_gldm_SmallDependenceLowGrayLevelEmphasis	RMSE	0.99	1	0.99	0.99
log.sigma.5.0.mm.3D_gldm_SmallDependenceLowGrayLevelEmphasis	TDI	2.58	2.76	2.55	2.57
log.sigma.5.0.mm.3D_gldm_SmallDependenceLowGrayLevelEmphasis	Euclidean Distance	89.9889	96.3377	89.0922	89.6734
log.sigma.5.0.mm.3D_ngtdm_Busyness	CCC	0.56	0.39	0.86	0.4
log.sigma.5.0.mm.3D_ngtdm_Busyness	Correlation	0.56	0.39	0.86	0.4
log.sigma.5.0.mm.3D_ngtdm_Busyness	R2	0.32	0.15	0.73	0.16
log.sigma.5.0.mm.3D_ngtdm_Busyness	RMSE	0.82	0.92	0.52	0.92
log.sigma.5.0.mm.3D_ngtdm_Busyness	TDI	1.83	2.16	1.05	2.15
log.sigma.5.0.mm.3D_ngtdm_Busyness	Euclidean Distance	63.7633	75.4195	36.5846	74.894
log.sigma.5.0.mm.3D_ngtdm_Coarseness	CCC	0	0	0	0.1
log.sigma.5.0.mm.3D_ngtdm_Coarseness	Correlation	0	0	0	0.1
log.sigma.5.0.mm.3D_ngtdm_Coarseness	R2	0	0	0	0.01
log.sigma.5.0.mm.3D_ngtdm_Coarseness	RMSE	1	1	1	0.99
log.sigma.5.0.mm.3D_ngtdm_Coarseness	TDI	2.77	2.77	2.77	2.63
log.sigma.5.0.mm.3D_ngtdm_Coarseness	Euclidean Distance	96.6979	96.7078	96.6475	91.5919
log.sigma.5.0.mm.3D_ngtdm_Complexity	CCC	0.95	0.81	0.96	0.83
log.sigma.5.0.mm.3D_ngtdm_Complexity	Correlation	0.95	0.81	0.96	0.83
log.sigma.5.0.mm.3D_ngtdm_Complexity	R2	0.9	0.65	0.93	0.69
log.sigma.5.0.mm.3D_ngtdm_Complexity	RMSE	0.32	0.59	0.26	0.56
log.sigma.5.0.mm.3D_ngtdm_Complexity	TDI	0.62	1.22	0.53	1.15
log.sigma.5.0.mm.3D_ngtdm_Complexity	Euclidean Distance	21.5487	42.5217	18.5152	39.9581
log.sigma.5.0.mm.3D_ngtdm_Contrast	CCC	0.62	0.05	0.51	0.19
log.sigma.5.0.mm.3D_ngtdm_Contrast	Correlation	0.62	0.05	0.51	0.19
log.sigma.5.0.mm.3D_ngtdm_Contrast	R2	0.38	0	0.26	0.04
log.sigma.5.0.mm.3D_ngtdm_Contrast	RMSE	0.79	1	0.86	0.98
log.sigma.5.0.mm.3D_ngtdm_Contrast	TDI	1.71	2.71	1.95	2.49
log.sigma.5.0.mm.3D_ngtdm_Contrast	Euclidean Distance	59.6603	94.3616	67.9881	86.8467
log.sigma.5.0.mm.3D_ngtdm_Strength	CCC	0.68	0.28	0.65	0.48
log.sigma.5.0.mm.3D_ngtdm_Strength	Correlation	0.68	0.28	0.65	0.48
log.sigma.5.0.mm.3D_ngtdm_Strength	R2	0.47	0.08	0.42	0.23
log.sigma.5.0.mm.3D_ngtdm_Strength	RMSE	0.73	0.96	0.76	0.88
log.sigma.5.0.mm.3D_ngtdm_Strength	TDI	1.56	2.36	1.64	2
log.sigma.5.0.mm.3D_ngtdm_Strength	Euclidean Distance	54.2729	82.1363	57.2278	69.784
wavelet.LLH_firstorder_10Percentile	CCC	0.92	0.69	0.9	0.74
wavelet.LLH_firstorder_10Percentile	Correlation	0.92	0.69	0.9	0.74
wavelet.LLH_firstorder_10Percentile	R2	0.84	0.47	0.8	0.54
wavelet.LLH_firstorder_10Percentile	RMSE	0.4	0.73	0.45	0.68
wavelet.LLH_firstorder_10Percentile	TDI	0.81	1.55	0.9	1.42
wavelet.LLH_firstorder_10Percentile	Euclidean Distance	28.0786	54.0588	31.2346	49.589
wavelet.LLH_firstorder_90Percentile	CCC	0.96	0.73	0.94	0.78
wavelet.LLH_firstorder_90Percentile	Correlation	0.96	0.73	0.94	0.78
wavelet.LLH_firstorder_90Percentile	R2	0.93	0.53	0.89	0.61
wavelet.LLH_firstorder_90Percentile	RMSE	0.26	0.69	0.33	0.62
wavelet.LLH_firstorder_90Percentile	TDI	0.53	1.45	0.67	1.3
wavelet.LLH_firstorder_90Percentile	Euclidean Distance	18.4717	50.454	23.393	45.3079
wavelet.LLH_firstorder_Energy	CCC	0.59	0.46	0.93	0.46
wavelet.LLH_firstorder_Energy	Correlation	0.59	0.46	0.93	0.46
wavelet.LLH_firstorder_Energy	R2	0.34	0.21	0.87	0.21
wavelet.LLH_firstorder_Energy	RMSE	0.81	0.89	0.36	0.89
wavelet.LLH_firstorder_Energy	TDI	1.78	2.04	0.72	2.03
wavelet.LLH_firstorder_Energy	Euclidean Distance	62.1988	71.1137	25.2038	70.9605
wavelet.LLH_firstorder_Entropy	CCC	0.98	0.91	0.98	0.93
wavelet.LLH_firstorder_Entropy	Correlation	0.98	0.91	0.98	0.93
wavelet.LLH_firstorder_Entropy	R2	0.95	0.83	0.97	0.86
wavelet.LLH_firstorder_Entropy	RMSE	0.22	0.41	0.17	0.37
wavelet.LLH_firstorder_Entropy	TDI	0.43	0.82	0.35	0.75
wavelet.LLH_firstorder_Entropy	Euclidean Distance	15.0622	28.7195	12.3365	26.1169
wavelet.LLH_firstorder_InterquartileRange	CCC	0.95	0.71	0.93	0.78
wavelet.LLH_firstorder_InterquartileRange	Correlation	0.95	0.71	0.93	0.78
wavelet.LLH_firstorder_InterquartileRange	R2	0.9	0.51	0.87	0.6
wavelet.LLH_firstorder_InterquartileRange	RMSE	0.32	0.7	0.36	0.63
wavelet.LLH_firstorder_InterquartileRange	TDI	0.63	1.49	0.72	1.31
wavelet.LLH_firstorder_InterquartileRange	Euclidean Distance	21.8724	51.8259	25.2309	45.7201
wavelet.LLH_firstorder_Kurtosis	CCC	0.27	0.24	0.51	0.17
wavelet.LLH_firstorder_Kurtosis	Correlation	0.27	0.24	0.51	0.17
wavelet.LLH_firstorder_Kurtosis	R2	0.07	0.06	0.26	0.03
wavelet.LLH_firstorder_Kurtosis	RMSE	0.96	0.97	0.86	0.98
wavelet.LLH_firstorder_Kurtosis	TDI	2.37	2.41	1.94	2.53
wavelet.LLH_firstorder_Kurtosis	Euclidean Distance	82.5787	84.0563	67.8063	88.1195
wavelet.LLH_firstorder_Maximum	CCC	0.79	0.4	0.85	0.38
wavelet.LLH_firstorder_Maximum	Correlation	0.79	0.4	0.85	0.38
wavelet.LLH_firstorder_Maximum	R2	0.62	0.16	0.72	0.15
wavelet.LLH_firstorder_Maximum	RMSE	0.62	0.92	0.53	0.92
wavelet.LLH_firstorder_Maximum	TDI	1.28	2.15	1.08	2.18
wavelet.LLH_firstorder_Maximum	Euclidean Distance	44.7203	75.0668	37.5243	76.041
wavelet.LLH_firstorder_MeanAbsoluteDeviation	CCC	0.96	0.74	0.95	0.77
wavelet.LLH_firstorder_MeanAbsoluteDeviation	Correlation	0.96	0.74	0.95	0.77
wavelet.LLH_firstorder_MeanAbsoluteDeviation	R2	0.92	0.54	0.91	0.6
wavelet.LLH_firstorder_MeanAbsoluteDeviation	RMSE	0.28	0.68	0.3	0.63
wavelet.LLH_firstorder_MeanAbsoluteDeviation	TDI	0.57	1.42	0.61	1.32
wavelet.LLH_firstorder_MeanAbsoluteDeviation	Euclidean Distance	20.0134	49.5246	21.3139	46.1464
wavelet.LLH_firstorder_Mean	CCC	0.88	0.53	0.87	0.65
wavelet.LLH_firstorder_Mean	Correlation	0.88	0.53	0.87	0.65
wavelet.LLH_firstorder_Mean	R2	0.77	0.28	0.75	0.42
wavelet.LLH_firstorder_Mean	RMSE	0.48	0.85	0.5	0.76
wavelet.LLH_firstorder_Mean	TDI	0.97	1.9	1.02	1.64
wavelet.LLH_firstorder_Mean	Euclidean Distance	33.8046	66.1784	35.4858	57.2305
wavelet.LLH_firstorder_Median	CCC	0.85	0.36	0.83	0.52
wavelet.LLH_firstorder_Median	Correlation	0.85	0.36	0.83	0.52
wavelet.LLH_firstorder_Median	R2	0.72	0.13	0.69	0.27
wavelet.LLH_firstorder_Median	RMSE	0.53	0.93	0.56	0.85
wavelet.LLH_firstorder_Median	TDI	1.08	2.22	1.15	1.91
wavelet.LLH_firstorder_Median	Euclidean Distance	37.7642	77.295	40.0782	66.6858
wavelet.LLH_firstorder_Minimum	CCC	0.77	0.51	0.85	0.53
wavelet.LLH_firstorder_Minimum	Correlation	0.77	0.51	0.85	0.53
wavelet.LLH_firstorder_Minimum	R2	0.59	0.26	0.72	0.29
wavelet.LLH_firstorder_Minimum	RMSE	0.64	0.86	0.53	0.84
wavelet.LLH_firstorder_Minimum	TDI	1.34	1.94	1.08	1.89
wavelet.LLH_firstorder_Minimum	Euclidean Distance	46.659	67.6612	37.6196	65.9246
wavelet.LLH_firstorder_Range	CCC	0.8	0.48	0.87	0.5
wavelet.LLH_firstorder_Range	Correlation	0.8	0.48	0.87	0.5
wavelet.LLH_firstorder_Range	R2	0.64	0.23	0.76	0.25
wavelet.LLH_firstorder_Range	RMSE	0.6	0.88	0.49	0.87
wavelet.LLH_firstorder_Range	TDI	1.23	2.01	0.98	1.96
wavelet.LLH_firstorder_Range	Euclidean Distance	42.9902	69.9553	34.2899	68.4596
wavelet.LLH_firstorder_RobustMeanAbsoluteDeviation	CCC	0.95	0.72	0.94	0.78
wavelet.LLH_firstorder_RobustMeanAbsoluteDeviation	Correlation	0.95	0.72	0.94	0.78
wavelet.LLH_firstorder_RobustMeanAbsoluteDeviation	R2	0.9	0.51	0.87	0.6
wavelet.LLH_firstorder_RobustMeanAbsoluteDeviation	RMSE	0.32	0.7	0.36	0.63
wavelet.LLH_firstorder_RobustMeanAbsoluteDeviation	TDI	0.63	1.48	0.71	1.31
wavelet.LLH_firstorder_RobustMeanAbsoluteDeviation	Euclidean Distance	21.8075	51.4881	24.6196	45.6099
wavelet.LLH_firstorder_RootMeanSquared	CCC	0.91	0.55	0.91	0.67
wavelet.LLH_firstorder_RootMeanSquared	Correlation	0.91	0.55	0.91	0.67
wavelet.LLH_firstorder_RootMeanSquared	R2	0.83	0.31	0.82	0.44
wavelet.LLH_firstorder_RootMeanSquared	RMSE	0.41	0.83	0.42	0.75
wavelet.LLH_firstorder_RootMeanSquared	TDI	0.83	1.85	0.85	1.6
wavelet.LLH_firstorder_RootMeanSquared	Euclidean Distance	28.7892	64.6029	29.5985	55.7862
wavelet.LLH_firstorder_Skewness	CCC	0.3	0.08	0.39	0.03
wavelet.LLH_firstorder_Skewness	Correlation	0.3	0.08	0.39	0.03
wavelet.LLH_firstorder_Skewness	R2	0.09	0.01	0.16	0
wavelet.LLH_firstorder_Skewness	RMSE	0.95	0.99	0.92	1
wavelet.LLH_firstorder_Skewness	TDI	2.33	2.66	2.16	2.73
wavelet.LLH_firstorder_Skewness	Euclidean Distance	81.1082	92.6136	75.2523	95.1198
wavelet.LLH_firstorder_TotalEnergy	CCC	0.59	0.46	0.93	0.46
wavelet.LLH_firstorder_TotalEnergy	Correlation	0.59	0.46	0.93	0.46
wavelet.LLH_firstorder_TotalEnergy	R2	0.34	0.21	0.87	0.21
wavelet.LLH_firstorder_TotalEnergy	RMSE	0.81	0.89	0.36	0.89
wavelet.LLH_firstorder_TotalEnergy	TDI	1.78	2.04	0.72	2.03
wavelet.LLH_firstorder_TotalEnergy	Euclidean Distance	62.1988	71.1137	25.2038	70.9605
wavelet.LLH_firstorder_Uniformity	CCC	0.96	0.91	0.98	0.94
wavelet.LLH_firstorder_Uniformity	Correlation	0.96	0.91	0.98	0.94
wavelet.LLH_firstorder_Uniformity	R2	0.93	0.83	0.96	0.88
wavelet.LLH_firstorder_Uniformity	RMSE	0.26	0.41	0.2	0.35
wavelet.LLH_firstorder_Uniformity	TDI	0.53	0.83	0.4	0.7
wavelet.LLH_firstorder_Uniformity	Euclidean Distance	18.452	28.9639	13.9685	24.3545
wavelet.LLH_firstorder_Variance	CCC	0.92	0.43	0.89	0.46
wavelet.LLH_firstorder_Variance	Correlation	0.92	0.43	0.89	0.46
wavelet.LLH_firstorder_Variance	R2	0.86	0.19	0.79	0.22
wavelet.LLH_firstorder_Variance	RMSE	0.37	0.9	0.46	0.88
wavelet.LLH_firstorder_Variance	TDI	0.76	2.09	0.91	2.03
wavelet.LLH_firstorder_Variance	Euclidean Distance	26.4992	72.9486	31.8525	70.766
wavelet.LLH_glcm_Autocorrelation	CCC	0.4	0.46	0.81	0.51
wavelet.LLH_glcm_Autocorrelation	Correlation	0.4	0.46	0.81	0.51
wavelet.LLH_glcm_Autocorrelation	R2	0.16	0.21	0.66	0.26
wavelet.LLH_glcm_Autocorrelation	RMSE	0.92	0.89	0.58	0.86
wavelet.LLH_glcm_Autocorrelation	TDI	2.15	2.03	1.2	1.94
wavelet.LLH_glcm_Autocorrelation	Euclidean Distance	75.1149	70.83	41.948	67.6449
wavelet.LLH_glcm_JointAverage	CCC	0.78	0.52	0.86	0.55
wavelet.LLH_glcm_JointAverage	Correlation	0.78	0.52	0.86	0.55
wavelet.LLH_glcm_JointAverage	R2	0.6	0.27	0.73	0.3
wavelet.LLH_glcm_JointAverage	RMSE	0.63	0.85	0.52	0.84
wavelet.LLH_glcm_JointAverage	TDI	1.31	1.91	1.05	1.86
wavelet.LLH_glcm_JointAverage	Euclidean Distance	45.6864	66.676	36.7261	64.9728
wavelet.LLH_glcm_ClusterProminence	CCC	0.76	0.13	0.82	0.18
wavelet.LLH_glcm_ClusterProminence	Correlation	0.76	0.13	0.82	0.18
wavelet.LLH_glcm_ClusterProminence	R2	0.58	0.02	0.67	0.03
wavelet.LLH_glcm_ClusterProminence	RMSE	0.65	0.99	0.57	0.98
wavelet.LLH_glcm_ClusterProminence	TDI	1.36	2.58	1.18	2.51
wavelet.LLH_glcm_ClusterProminence	Euclidean Distance	47.2565	90.0388	41.2406	87.673
wavelet.LLH_glcm_ClusterShade	CCC	0.79	0.23	0.69	0.17
wavelet.LLH_glcm_ClusterShade	Correlation	0.79	0.23	0.69	0.17
wavelet.LLH_glcm_ClusterShade	R2	0.62	0.05	0.48	0.03
wavelet.LLH_glcm_ClusterShade	RMSE	0.62	0.97	0.72	0.98
wavelet.LLH_glcm_ClusterShade	TDI	1.28	2.43	1.54	2.52
wavelet.LLH_glcm_ClusterShade	Euclidean Distance	44.7475	84.7747	53.8477	87.9123
wavelet.LLH_glcm_ClusterTendency	CCC	0.86	0.48	0.9	0.55
wavelet.LLH_glcm_ClusterTendency	Correlation	0.86	0.48	0.9	0.55
wavelet.LLH_glcm_ClusterTendency	R2	0.73	0.23	0.81	0.31
wavelet.LLH_glcm_ClusterTendency	RMSE	0.52	0.88	0.44	0.83
wavelet.LLH_glcm_ClusterTendency	TDI	1.05	2	0.86	1.85
wavelet.LLH_glcm_ClusterTendency	Euclidean Distance	36.638	69.6766	30.1445	64.5618
wavelet.LLH_glcm_Contrast	CCC	0.92	0.26	0.84	0.34
wavelet.LLH_glcm_Contrast	Correlation	0.92	0.26	0.84	0.34
wavelet.LLH_glcm_Contrast	R2	0.85	0.07	0.71	0.11
wavelet.LLH_glcm_Contrast	RMSE	0.39	0.96	0.54	0.94
wavelet.LLH_glcm_Contrast	TDI	0.79	2.38	1.1	2.26
wavelet.LLH_glcm_Contrast	Euclidean Distance	27.384	83.0473	38.2885	78.7106
wavelet.LLH_glcm_Correlation	CCC	0.76	0.3	0.83	0.33
wavelet.LLH_glcm_Correlation	Correlation	0.76	0.3	0.83	0.33
wavelet.LLH_glcm_Correlation	R2	0.58	0.09	0.69	0.11
wavelet.LLH_glcm_Correlation	RMSE	0.65	0.95	0.56	0.94
wavelet.LLH_glcm_Correlation	TDI	1.35	2.32	1.14	2.27
wavelet.LLH_glcm_Correlation	Euclidean Distance	46.9649	80.9393	39.6016	79.0515
wavelet.LLH_glcm_DifferenceAverage	CCC	0.95	0.7	0.95	0.79
wavelet.LLH_glcm_DifferenceAverage	Correlation	0.95	0.7	0.95	0.79
wavelet.LLH_glcm_DifferenceAverage	R2	0.9	0.49	0.9	0.62
wavelet.LLH_glcm_DifferenceAverage	RMSE	0.32	0.71	0.32	0.62
wavelet.LLH_glcm_DifferenceAverage	TDI	0.63	1.51	0.63	1.28
wavelet.LLH_glcm_DifferenceAverage	Euclidean Distance	21.8321	52.73	21.9328	44.6687
wavelet.LLH_glcm_DifferenceEntropy	CCC	0.96	0.9	0.98	0.93
wavelet.LLH_glcm_DifferenceEntropy	Correlation	0.96	0.9	0.98	0.93
wavelet.LLH_glcm_DifferenceEntropy	R2	0.92	0.8	0.95	0.87
wavelet.LLH_glcm_DifferenceEntropy	RMSE	0.28	0.45	0.22	0.36
wavelet.LLH_glcm_DifferenceEntropy	TDI	0.55	0.9	0.43	0.72
wavelet.LLH_glcm_DifferenceEntropy	Euclidean Distance	19.0387	31.3087	15.1519	25.0761
wavelet.LLH_glcm_DifferenceVariance	CCC	0.94	0.22	0.85	0.26
wavelet.LLH_glcm_DifferenceVariance	Correlation	0.94	0.22	0.85	0.26
wavelet.LLH_glcm_DifferenceVariance	R2	0.88	0.05	0.72	0.07
wavelet.LLH_glcm_DifferenceVariance	RMSE	0.35	0.97	0.53	0.96
wavelet.LLH_glcm_DifferenceVariance	TDI	0.69	2.45	1.07	2.38
wavelet.LLH_glcm_DifferenceVariance	Euclidean Distance	23.9324	85.3968	37.371	82.9407
wavelet.LLH_glcm_JointEnergy	CCC	0.82	0.74	0.89	0.86
wavelet.LLH_glcm_JointEnergy	Correlation	0.82	0.74	0.89	0.86
wavelet.LLH_glcm_JointEnergy	R2	0.67	0.55	0.8	0.74
wavelet.LLH_glcm_JointEnergy	RMSE	0.57	0.67	0.45	0.51
wavelet.LLH_glcm_JointEnergy	TDI	1.17	1.41	0.91	1.03
wavelet.LLH_glcm_JointEnergy	Euclidean Distance	40.9042	49.3199	31.655	35.8933
wavelet.LLH_glcm_JointEntropy	CCC	0.97	0.9	0.97	0.94
wavelet.LLH_glcm_JointEntropy	Correlation	0.97	0.9	0.97	0.94
wavelet.LLH_glcm_JointEntropy	R2	0.94	0.81	0.95	0.88
wavelet.LLH_glcm_JointEntropy	RMSE	0.24	0.44	0.22	0.35
wavelet.LLH_glcm_JointEntropy	TDI	0.5	0.87	0.45	0.68
wavelet.LLH_glcm_JointEntropy	Euclidean Distance	17.4406	30.2572	15.7435	23.6629
wavelet.LLH_glcm_Imc1	CCC	0.8	0.25	0.78	0.37
wavelet.LLH_glcm_Imc1	Correlation	0.8	0.25	0.78	0.37
wavelet.LLH_glcm_Imc1	R2	0.64	0.06	0.61	0.14
wavelet.LLH_glcm_Imc1	RMSE	0.6	0.97	0.62	0.93
wavelet.LLH_glcm_Imc1	TDI	1.23	2.4	1.3	2.2
wavelet.LLH_glcm_Imc1	Euclidean Distance	42.9472	83.8054	45.1966	76.7831
wavelet.LLH_glcm_Imc2	CCC	0.87	0.59	0.91	0.62
wavelet.LLH_glcm_Imc2	Correlation	0.87	0.59	0.91	0.62
wavelet.LLH_glcm_Imc2	R2	0.76	0.35	0.82	0.38
wavelet.LLH_glcm_Imc2	RMSE	0.49	0.81	0.42	0.79
wavelet.LLH_glcm_Imc2	TDI	1	1.78	0.85	1.71
wavelet.LLH_glcm_Imc2	Euclidean Distance	34.7055	61.9354	29.5895	59.7486
wavelet.LLH_glcm_Idm	CCC	0.98	0.94	0.98	0.95
wavelet.LLH_glcm_Idm	Correlation	0.98	0.94	0.98	0.95
wavelet.LLH_glcm_Idm	R2	0.96	0.88	0.97	0.91
wavelet.LLH_glcm_Idm	RMSE	0.2	0.35	0.17	0.3
wavelet.LLH_glcm_Idm	TDI	0.39	0.68	0.35	0.6
wavelet.LLH_glcm_Idm	Euclidean Distance	13.6493	23.8288	12.2817	20.8233
wavelet.LLH_glcm_Idmn	CCC	0.29	0.04	0.26	0.08
wavelet.LLH_glcm_Idmn	Correlation	0.29	0.04	0.26	0.08
wavelet.LLH_glcm_Idmn	R2	0.08	0	0.07	0.01
wavelet.LLH_glcm_Idmn	RMSE	0.96	1	0.96	0.99
wavelet.LLH_glcm_Idmn	TDI	2.34	2.72	2.38	2.66
wavelet.LLH_glcm_Idmn	Euclidean Distance	81.4256	94.8345	82.9667	92.7454
wavelet.LLH_glcm_Id	CCC	0.98	0.94	0.98	0.95
wavelet.LLH_glcm_Id	Correlation	0.98	0.94	0.98	0.95
wavelet.LLH_glcm_Id	R2	0.96	0.88	0.96	0.91
wavelet.LLH_glcm_Id	RMSE	0.2	0.35	0.2	0.3
wavelet.LLH_glcm_Id	TDI	0.41	0.7	0.37	0.61
wavelet.LLH_glcm_Id	Euclidean Distance	14.2542	24.4211	12.9364	21.3262
wavelet.LLH_glcm_Idn	CCC	0.56	0.23	0.56	0.3
wavelet.LLH_glcm_Idn	Correlation	0.56	0.23	0.56	0.3
wavelet.LLH_glcm_Idn	R2	0.31	0.05	0.31	0.09
wavelet.LLH_glcm_Idn	RMSE	0.83	0.97	0.83	0.95
wavelet.LLH_glcm_Idn	TDI	1.84	2.44	1.84	2.33
wavelet.LLH_glcm_Idn	Euclidean Distance	64.2207	85.0261	64.2142	81.081
wavelet.LLH_glcm_InverseVariance	CCC	0.93	0.64	0.95	0.72
wavelet.LLH_glcm_InverseVariance	Correlation	0.93	0.64	0.95	0.72
wavelet.LLH_glcm_InverseVariance	R2	0.86	0.41	0.9	0.51
wavelet.LLH_glcm_InverseVariance	RMSE	0.37	0.77	0.32	0.7
wavelet.LLH_glcm_InverseVariance	TDI	0.74	1.66	0.62	1.47
wavelet.LLH_glcm_InverseVariance	Euclidean Distance	25.9106	57.8556	21.6649	51.3687
wavelet.LLH_glcm_MaximumProbability	CCC	0.92	0.85	0.95	0.92
wavelet.LLH_glcm_MaximumProbability	Correlation	0.92	0.85	0.95	0.92
wavelet.LLH_glcm_MaximumProbability	R2	0.84	0.73	0.9	0.84
wavelet.LLH_glcm_MaximumProbability	RMSE	0.4	0.52	0.32	0.4
wavelet.LLH_glcm_MaximumProbability	TDI	0.8	1.07	0.62	0.8
wavelet.LLH_glcm_MaximumProbability	Euclidean Distance	28.0144	37.2072	21.4918	27.8963
wavelet.LLH_glcm_SumAverage	CCC	0.78	0.52	0.86	0.55
wavelet.LLH_glcm_SumAverage	Correlation	0.78	0.52	0.86	0.55
wavelet.LLH_glcm_SumAverage	R2	0.6	0.27	0.73	0.3
wavelet.LLH_glcm_SumAverage	RMSE	0.63	0.85	0.52	0.84
wavelet.LLH_glcm_SumAverage	TDI	1.31	1.91	1.05	1.86
wavelet.LLH_glcm_SumAverage	Euclidean Distance	45.6864	66.676	36.7261	64.9728
wavelet.LLH_glcm_SumEntropy	CCC	0.94	0.86	0.96	0.92
wavelet.LLH_glcm_SumEntropy	Correlation	0.94	0.86	0.96	0.92
wavelet.LLH_glcm_SumEntropy	R2	0.89	0.74	0.92	0.84
wavelet.LLH_glcm_SumEntropy	RMSE	0.33	0.51	0.28	0.4
wavelet.LLH_glcm_SumEntropy	TDI	0.67	1.05	0.56	0.8
wavelet.LLH_glcm_SumEntropy	Euclidean Distance	23.317	36.4412	19.4882	27.8443
wavelet.LLH_glcm_SumSquares	CCC	0.89	0.38	0.89	0.46
wavelet.LLH_glcm_SumSquares	Correlation	0.89	0.38	0.89	0.46
wavelet.LLH_glcm_SumSquares	R2	0.79	0.15	0.79	0.21
wavelet.LLH_glcm_SumSquares	RMSE	0.46	0.92	0.46	0.89
wavelet.LLH_glcm_SumSquares	TDI	0.92	2.18	0.93	2.04
wavelet.LLH_glcm_SumSquares	Euclidean Distance	32.1033	75.9723	32.5268	71.0073
wavelet.LLH_glrlm_GrayLevelNonUniformity	CCC	0.59	0.43	0.95	0.52
wavelet.LLH_glrlm_GrayLevelNonUniformity	Correlation	0.59	0.43	0.95	0.52
wavelet.LLH_glrlm_GrayLevelNonUniformity	R2	0.35	0.18	0.9	0.27
wavelet.LLH_glrlm_GrayLevelNonUniformity	RMSE	0.81	0.9	0.32	0.85
wavelet.LLH_glrlm_GrayLevelNonUniformity	TDI	1.78	2.09	0.63	1.92
wavelet.LLH_glrlm_GrayLevelNonUniformity	Euclidean Distance	62.0144	72.9672	21.9198	66.8783
wavelet.LLH_glrlm_GrayLevelNonUniformityNormalized	CCC	0.96	0.89	0.98	0.92
wavelet.LLH_glrlm_GrayLevelNonUniformityNormalized	Correlation	0.96	0.89	0.98	0.92
wavelet.LLH_glrlm_GrayLevelNonUniformityNormalized	R2	0.92	0.8	0.95	0.85
wavelet.LLH_glrlm_GrayLevelNonUniformityNormalized	RMSE	0.28	0.45	0.22	0.39
wavelet.LLH_glrlm_GrayLevelNonUniformityNormalized	TDI	0.57	0.9	0.43	0.77
wavelet.LLH_glrlm_GrayLevelNonUniformityNormalized	Euclidean Distance	19.7561	31.3701	14.916	26.8977
wavelet.LLH_glrlm_GrayLevelVariance	CCC	0.92	0.4	0.89	0.45
wavelet.LLH_glrlm_GrayLevelVariance	Correlation	0.92	0.4	0.89	0.45
wavelet.LLH_glrlm_GrayLevelVariance	R2	0.85	0.16	0.79	0.2
wavelet.LLH_glrlm_GrayLevelVariance	RMSE	0.39	0.92	0.46	0.89
wavelet.LLH_glrlm_GrayLevelVariance	TDI	0.78	2.14	0.92	2.06
wavelet.LLH_glrlm_GrayLevelVariance	Euclidean Distance	27.1129	74.6538	32.0556	71.857
wavelet.LLH_glrlm_HighGrayLevelRunEmphasis	CCC	0.4	0.46	0.81	0.51
wavelet.LLH_glrlm_HighGrayLevelRunEmphasis	Correlation	0.4	0.46	0.81	0.51
wavelet.LLH_glrlm_HighGrayLevelRunEmphasis	R2	0.16	0.21	0.66	0.26
wavelet.LLH_glrlm_HighGrayLevelRunEmphasis	RMSE	0.92	0.89	0.58	0.86
wavelet.LLH_glrlm_HighGrayLevelRunEmphasis	TDI	2.15	2.03	1.2	1.95
wavelet.LLH_glrlm_HighGrayLevelRunEmphasis	Euclidean Distance	74.8734	70.924	41.7213	67.8477
wavelet.LLH_glrlm_LongRunEmphasis	CCC	0.95	0.76	0.96	0.72
wavelet.LLH_glrlm_LongRunEmphasis	Correlation	0.95	0.76	0.96	0.72
wavelet.LLH_glrlm_LongRunEmphasis	R2	0.91	0.58	0.92	0.51
wavelet.LLH_glrlm_LongRunEmphasis	RMSE	0.3	0.65	0.28	0.7
wavelet.LLH_glrlm_LongRunEmphasis	TDI	0.59	1.35	0.54	1.47
wavelet.LLH_glrlm_LongRunEmphasis	Euclidean Distance	20.6722	46.9888	18.9292	51.3872
wavelet.LLH_glrlm_LongRunHighGrayLevelEmphasis	CCC	0.21	0.21	0.8	0.34
wavelet.LLH_glrlm_LongRunHighGrayLevelEmphasis	Correlation	0.21	0.21	0.8	0.34
wavelet.LLH_glrlm_LongRunHighGrayLevelEmphasis	R2	0.04	0.05	0.64	0.11
wavelet.LLH_glrlm_LongRunHighGrayLevelEmphasis	RMSE	0.98	0.97	0.6	0.94
wavelet.LLH_glrlm_LongRunHighGrayLevelEmphasis	TDI	2.47	2.46	1.24	2.26
wavelet.LLH_glrlm_LongRunHighGrayLevelEmphasis	Euclidean Distance	86.04	85.7177	43.3384	78.8115
wavelet.LLH_glrlm_LongRunLowGrayLevelEmphasis	CCC	0.55	0.06	0.6	0.06
wavelet.LLH_glrlm_LongRunLowGrayLevelEmphasis	Correlation	0.55	0.06	0.6	0.06
wavelet.LLH_glrlm_LongRunLowGrayLevelEmphasis	R2	0.3	0	0.36	0
wavelet.LLH_glrlm_LongRunLowGrayLevelEmphasis	RMSE	0.84	1	0.8	1
wavelet.LLH_glrlm_LongRunLowGrayLevelEmphasis	TDI	1.86	2.69	1.75	2.68
wavelet.LLH_glrlm_LongRunLowGrayLevelEmphasis	Euclidean Distance	64.8898	93.7308	61.0168	93.4987
wavelet.LLH_glrlm_LowGrayLevelRunEmphasis	CCC	0.47	0.03	0.53	0.06
wavelet.LLH_glrlm_LowGrayLevelRunEmphasis	Correlation	0.47	0.03	0.53	0.06
wavelet.LLH_glrlm_LowGrayLevelRunEmphasis	R2	0.22	0	0.29	0
wavelet.LLH_glrlm_LowGrayLevelRunEmphasis	RMSE	0.88	1	0.84	1
wavelet.LLH_glrlm_LowGrayLevelRunEmphasis	TDI	2.02	2.72	1.89	2.69
wavelet.LLH_glrlm_LowGrayLevelRunEmphasis	Euclidean Distance	70.294	94.9793	65.9605	93.7625
wavelet.LLH_glrlm_RunEntropy	CCC	0.92	0.77	0.94	0.8
wavelet.LLH_glrlm_RunEntropy	Correlation	0.92	0.77	0.94	0.8
wavelet.LLH_glrlm_RunEntropy	R2	0.84	0.59	0.88	0.64
wavelet.LLH_glrlm_RunEntropy	RMSE	0.4	0.64	0.35	0.6
wavelet.LLH_glrlm_RunEntropy	TDI	0.79	1.33	0.69	1.25
wavelet.LLH_glrlm_RunEntropy	Euclidean Distance	27.5026	46.3737	23.9045	43.4955
wavelet.LLH_glrlm_RunLengthNonUniformity	CCC	0.7	0.41	0.91	0.51
wavelet.LLH_glrlm_RunLengthNonUniformity	Correlation	0.7	0.41	0.91	0.51
wavelet.LLH_glrlm_RunLengthNonUniformity	R2	0.5	0.17	0.82	0.26
wavelet.LLH_glrlm_RunLengthNonUniformity	RMSE	0.71	0.91	0.42	0.86
wavelet.LLH_glrlm_RunLengthNonUniformity	TDI	1.51	2.13	0.85	1.94
wavelet.LLH_glrlm_RunLengthNonUniformity	Euclidean Distance	52.5915	74.1617	29.4929	67.5675
wavelet.LLH_glrlm_RunLengthNonUniformityNormalized	CCC	0.96	0.82	0.96	0.8
wavelet.LLH_glrlm_RunLengthNonUniformityNormalized	Correlation	0.96	0.82	0.96	0.8
wavelet.LLH_glrlm_RunLengthNonUniformityNormalized	R2	0.93	0.66	0.91	0.64
wavelet.LLH_glrlm_RunLengthNonUniformityNormalized	RMSE	0.26	0.58	0.3	0.6
wavelet.LLH_glrlm_RunLengthNonUniformityNormalized	TDI	0.54	1.19	0.59	1.24
wavelet.LLH_glrlm_RunLengthNonUniformityNormalized	Euclidean Distance	18.8503	41.5329	20.4585	43.1255
wavelet.LLH_glrlm_RunPercentage	CCC	0.95	0.81	0.95	0.8
wavelet.LLH_glrlm_RunPercentage	Correlation	0.95	0.81	0.95	0.8
wavelet.LLH_glrlm_RunPercentage	R2	0.91	0.66	0.91	0.63
wavelet.LLH_glrlm_RunPercentage	RMSE	0.3	0.58	0.3	0.61
wavelet.LLH_glrlm_RunPercentage	TDI	0.59	1.2	0.59	1.25
wavelet.LLH_glrlm_RunPercentage	Euclidean Distance	20.6138	41.7851	20.596	43.6599
wavelet.LLH_glrlm_RunVariance	CCC	0.95	0.77	0.97	0.71
wavelet.LLH_glrlm_RunVariance	Correlation	0.95	0.77	0.97	0.71
wavelet.LLH_glrlm_RunVariance	R2	0.91	0.6	0.94	0.51
wavelet.LLH_glrlm_RunVariance	RMSE	0.3	0.63	0.24	0.7
wavelet.LLH_glrlm_RunVariance	TDI	0.6	1.32	0.5	1.48
wavelet.LLH_glrlm_RunVariance	Euclidean Distance	20.9854	46.1415	17.2904	51.6022
wavelet.LLH_glrlm_ShortRunEmphasis	CCC	0.94	0.76	0.94	0.76
wavelet.LLH_glrlm_ShortRunEmphasis	Correlation	0.94	0.76	0.94	0.76
wavelet.LLH_glrlm_ShortRunEmphasis	R2	0.89	0.57	0.88	0.58
wavelet.LLH_glrlm_ShortRunEmphasis	RMSE	0.33	0.66	0.35	0.65
wavelet.LLH_glrlm_ShortRunEmphasis	TDI	0.66	1.37	0.7	1.36
wavelet.LLH_glrlm_ShortRunEmphasis	Euclidean Distance	23.1257	47.6854	24.4379	47.4626
wavelet.LLH_glrlm_ShortRunHighGrayLevelEmphasis	CCC	0.45	0.49	0.82	0.52
wavelet.LLH_glrlm_ShortRunHighGrayLevelEmphasis	Correlation	0.45	0.49	0.82	0.52
wavelet.LLH_glrlm_ShortRunHighGrayLevelEmphasis	R2	0.21	0.24	0.67	0.28
wavelet.LLH_glrlm_ShortRunHighGrayLevelEmphasis	RMSE	0.89	0.87	0.57	0.85
wavelet.LLH_glrlm_ShortRunHighGrayLevelEmphasis	TDI	2.05	1.97	1.17	1.91
wavelet.LLH_glrlm_ShortRunHighGrayLevelEmphasis	Euclidean Distance	71.3662	68.785	40.9301	66.649
wavelet.LLH_glrlm_ShortRunLowGrayLevelEmphasis	CCC	0.45	0.03	0.49	0.07
wavelet.LLH_glrlm_ShortRunLowGrayLevelEmphasis	Correlation	0.45	0.03	0.49	0.07
wavelet.LLH_glrlm_ShortRunLowGrayLevelEmphasis	R2	0.2	0	0.24	0
wavelet.LLH_glrlm_ShortRunLowGrayLevelEmphasis	RMSE	0.89	1	0.87	1
wavelet.LLH_glrlm_ShortRunLowGrayLevelEmphasis	TDI	2.06	2.73	1.97	2.68
wavelet.LLH_glrlm_ShortRunLowGrayLevelEmphasis	Euclidean Distance	71.6903	95.2956	68.6983	93.3987
wavelet.LLH_glszm_GrayLevelNonUniformity	CCC	0.78	0.16	0.89	0.31
wavelet.LLH_glszm_GrayLevelNonUniformity	Correlation	0.78	0.16	0.89	0.31
wavelet.LLH_glszm_GrayLevelNonUniformity	R2	0.61	0.02	0.79	0.1
wavelet.LLH_glszm_GrayLevelNonUniformity	RMSE	0.62	0.99	0.46	0.95
wavelet.LLH_glszm_GrayLevelNonUniformity	TDI	1.31	2.54	0.92	2.3
wavelet.LLH_glszm_GrayLevelNonUniformity	Euclidean Distance	45.511	88.7338	32.2059	80.2593
wavelet.LLH_glszm_GrayLevelNonUniformityNormalized	CCC	0.79	0.63	0.82	0.69
wavelet.LLH_glszm_GrayLevelNonUniformityNormalized	Correlation	0.79	0.63	0.82	0.69
wavelet.LLH_glszm_GrayLevelNonUniformityNormalized	R2	0.63	0.39	0.68	0.48
wavelet.LLH_glszm_GrayLevelNonUniformityNormalized	RMSE	0.61	0.78	0.57	0.72
wavelet.LLH_glszm_GrayLevelNonUniformityNormalized	TDI	1.27	1.69	1.16	1.54
wavelet.LLH_glszm_GrayLevelNonUniformityNormalized	Euclidean Distance	44.1531	58.965	40.5095	53.7151
wavelet.LLH_glszm_GrayLevelVariance	CCC	0.8	0.31	0.88	0.38
wavelet.LLH_glszm_GrayLevelVariance	Correlation	0.8	0.31	0.88	0.38
wavelet.LLH_glszm_GrayLevelVariance	R2	0.65	0.1	0.77	0.15
wavelet.LLH_glszm_GrayLevelVariance	RMSE	0.59	0.95	0.48	0.92
wavelet.LLH_glszm_GrayLevelVariance	TDI	1.23	2.3	0.97	2.18
wavelet.LLH_glszm_GrayLevelVariance	Euclidean Distance	42.8565	80.226	33.7637	75.9635
wavelet.LLH_glszm_HighGrayLevelZoneEmphasis	CCC	0.41	0.46	0.82	0.51
wavelet.LLH_glszm_HighGrayLevelZoneEmphasis	Correlation	0.41	0.46	0.82	0.51
wavelet.LLH_glszm_HighGrayLevelZoneEmphasis	R2	0.17	0.22	0.67	0.26
wavelet.LLH_glszm_HighGrayLevelZoneEmphasis	RMSE	0.91	0.88	0.57	0.86
wavelet.LLH_glszm_HighGrayLevelZoneEmphasis	TDI	2.13	2.03	1.19	1.94
wavelet.LLH_glszm_HighGrayLevelZoneEmphasis	Euclidean Distance	74.411	70.7051	41.433	67.6196
wavelet.LLH_glszm_LargeAreaEmphasis	CCC	0.64	0.37	0.86	0.35
wavelet.LLH_glszm_LargeAreaEmphasis	Correlation	0.64	0.37	0.86	0.35
wavelet.LLH_glszm_LargeAreaEmphasis	R2	0.42	0.14	0.75	0.13
wavelet.LLH_glszm_LargeAreaEmphasis	RMSE	0.76	0.93	0.5	0.93
wavelet.LLH_glszm_LargeAreaEmphasis	TDI	1.65	2.2	1.02	2.23
wavelet.LLH_glszm_LargeAreaEmphasis	Euclidean Distance	57.6205	76.6634	35.5389	77.646
wavelet.LLH_glszm_LargeAreaHighGrayLevelEmphasis	CCC	0.21	0.17	0.83	0.19
wavelet.LLH_glszm_LargeAreaHighGrayLevelEmphasis	Correlation	0.21	0.17	0.83	0.19
wavelet.LLH_glszm_LargeAreaHighGrayLevelEmphasis	R2	0.04	0.03	0.69	0.04
wavelet.LLH_glszm_LargeAreaHighGrayLevelEmphasis	RMSE	0.98	0.98	0.56	0.98
wavelet.LLH_glszm_LargeAreaHighGrayLevelEmphasis	TDI	2.46	2.52	1.14	2.49
wavelet.LLH_glszm_LargeAreaHighGrayLevelEmphasis	Euclidean Distance	85.8747	87.946	39.613	86.8998
wavelet.LLH_glszm_LargeAreaLowGrayLevelEmphasis	CCC	0.83	0.08	0.42	0.05
wavelet.LLH_glszm_LargeAreaLowGrayLevelEmphasis	Correlation	0.83	0.08	0.42	0.05
wavelet.LLH_glszm_LargeAreaLowGrayLevelEmphasis	R2	0.7	0.01	0.17	0
wavelet.LLH_glszm_LargeAreaLowGrayLevelEmphasis	RMSE	0.55	0.99	0.91	1
wavelet.LLH_glszm_LargeAreaLowGrayLevelEmphasis	TDI	1.13	2.67	2.12	2.7
wavelet.LLH_glszm_LargeAreaLowGrayLevelEmphasis	Euclidean Distance	39.3182	92.9411	73.863	94.319
wavelet.LLH_glszm_LowGrayLevelZoneEmphasis	CCC	0.5	0.05	0.57	0.08
wavelet.LLH_glszm_LowGrayLevelZoneEmphasis	Correlation	0.5	0.05	0.57	0.08
wavelet.LLH_glszm_LowGrayLevelZoneEmphasis	R2	0.25	0	0.33	0.01
wavelet.LLH_glszm_LowGrayLevelZoneEmphasis	RMSE	0.87	1	0.82	0.99
wavelet.LLH_glszm_LowGrayLevelZoneEmphasis	TDI	1.95	2.71	1.81	2.66
wavelet.LLH_glszm_LowGrayLevelZoneEmphasis	Euclidean Distance	68.0925	94.3485	63.0129	92.7021
wavelet.LLH_glszm_SizeZoneNonUniformity	CCC	0.84	0.49	0.92	0.64
wavelet.LLH_glszm_SizeZoneNonUniformity	Correlation	0.84	0.49	0.92	0.64
wavelet.LLH_glszm_SizeZoneNonUniformity	R2	0.71	0.24	0.86	0.4
wavelet.LLH_glszm_SizeZoneNonUniformity	RMSE	0.54	0.87	0.37	0.77
wavelet.LLH_glszm_SizeZoneNonUniformity	TDI	1.1	1.98	0.76	1.67
wavelet.LLH_glszm_SizeZoneNonUniformity	Euclidean Distance	38.2227	69.0511	26.5118	58.3044
wavelet.LLH_glszm_SizeZoneNonUniformityNormalized	CCC	0.9	0.77	0.83	0.81
wavelet.LLH_glszm_SizeZoneNonUniformityNormalized	Correlation	0.9	0.77	0.83	0.81
wavelet.LLH_glszm_SizeZoneNonUniformityNormalized	R2	0.81	0.59	0.69	0.65
wavelet.LLH_glszm_SizeZoneNonUniformityNormalized	RMSE	0.44	0.64	0.56	0.59
wavelet.LLH_glszm_SizeZoneNonUniformityNormalized	TDI	0.89	1.33	1.14	1.21
wavelet.LLH_glszm_SizeZoneNonUniformityNormalized	Euclidean Distance	30.8995	46.4473	39.6294	42.3291
wavelet.LLH_glszm_SmallAreaEmphasis	CCC	0.89	0.8	0.79	0.82
wavelet.LLH_glszm_SmallAreaEmphasis	Correlation	0.89	0.8	0.79	0.82
wavelet.LLH_glszm_SmallAreaEmphasis	R2	0.79	0.63	0.62	0.67
wavelet.LLH_glszm_SmallAreaEmphasis	RMSE	0.46	0.61	0.62	0.57
wavelet.LLH_glszm_SmallAreaEmphasis	TDI	0.92	1.25	1.27	1.18
wavelet.LLH_glszm_SmallAreaEmphasis	Euclidean Distance	31.912	43.6325	44.3894	41.0753
wavelet.LLH_glszm_SmallAreaHighGrayLevelEmphasis	CCC	0.5	0.52	0.83	0.55
wavelet.LLH_glszm_SmallAreaHighGrayLevelEmphasis	Correlation	0.5	0.52	0.83	0.55
wavelet.LLH_glszm_SmallAreaHighGrayLevelEmphasis	R2	0.25	0.27	0.69	0.31
wavelet.LLH_glszm_SmallAreaHighGrayLevelEmphasis	RMSE	0.87	0.85	0.56	0.83
wavelet.LLH_glszm_SmallAreaHighGrayLevelEmphasis	TDI	1.95	1.92	1.15	1.85
wavelet.LLH_glszm_SmallAreaHighGrayLevelEmphasis	Euclidean Distance	68.1685	66.7773	39.9586	64.4825
wavelet.LLH_glszm_SmallAreaLowGrayLevelEmphasis	CCC	0.38	0.02	0.43	0.07
wavelet.LLH_glszm_SmallAreaLowGrayLevelEmphasis	Correlation	0.38	0.02	0.43	0.07
wavelet.LLH_glszm_SmallAreaLowGrayLevelEmphasis	R2	0.14	0	0.18	0.01
wavelet.LLH_glszm_SmallAreaLowGrayLevelEmphasis	RMSE	0.93	1	0.91	0.99
wavelet.LLH_glszm_SmallAreaLowGrayLevelEmphasis	TDI	2.19	2.74	2.1	2.67
wavelet.LLH_glszm_SmallAreaLowGrayLevelEmphasis	Euclidean Distance	76.3161	95.4843	73.0654	93.1535
wavelet.LLH_glszm_ZoneEntropy	CCC	0.78	0.37	0.81	0.48
wavelet.LLH_glszm_ZoneEntropy	Correlation	0.78	0.37	0.81	0.48
wavelet.LLH_glszm_ZoneEntropy	R2	0.61	0.14	0.65	0.23
wavelet.LLH_glszm_ZoneEntropy	RMSE	0.62	0.93	0.59	0.88
wavelet.LLH_glszm_ZoneEntropy	TDI	1.3	2.2	1.21	2
wavelet.LLH_glszm_ZoneEntropy	Euclidean Distance	45.357	76.7534	42.2565	69.7785
wavelet.LLH_glszm_ZonePercentage	CCC	0.95	0.83	0.93	0.86
wavelet.LLH_glszm_ZonePercentage	Correlation	0.95	0.83	0.93	0.86
wavelet.LLH_glszm_ZonePercentage	R2	0.9	0.7	0.87	0.74
wavelet.LLH_glszm_ZonePercentage	RMSE	0.32	0.55	0.36	0.51
wavelet.LLH_glszm_ZonePercentage	TDI	0.62	1.13	0.71	1.03
wavelet.LLH_glszm_ZonePercentage	Euclidean Distance	21.5596	39.3439	24.8789	36.0463
wavelet.LLH_glszm_ZoneVariance	CCC	0.64	0.37	0.87	0.35
wavelet.LLH_glszm_ZoneVariance	Correlation	0.64	0.37	0.87	0.35
wavelet.LLH_glszm_ZoneVariance	R2	0.41	0.14	0.75	0.13
wavelet.LLH_glszm_ZoneVariance	RMSE	0.77	0.93	0.5	0.93
wavelet.LLH_glszm_ZoneVariance	TDI	1.66	2.2	1.01	2.23
wavelet.LLH_glszm_ZoneVariance	Euclidean Distance	57.9221	76.5999	35.1077	77.6919
wavelet.LLH_gldm_DependenceEntropy	CCC	0.8	0.51	0.83	0.61
wavelet.LLH_gldm_DependenceEntropy	Correlation	0.8	0.51	0.83	0.61
wavelet.LLH_gldm_DependenceEntropy	R2	0.64	0.27	0.68	0.38
wavelet.LLH_gldm_DependenceEntropy	RMSE	0.6	0.85	0.57	0.79
wavelet.LLH_gldm_DependenceEntropy	TDI	1.23	1.93	1.16	1.72
wavelet.LLH_gldm_DependenceEntropy	Euclidean Distance	42.9147	67.3225	40.2884	59.9959
wavelet.LLH_gldm_DependenceNonUniformity	CCC	0.77	0.4	0.91	0.55
wavelet.LLH_gldm_DependenceNonUniformity	Correlation	0.77	0.4	0.91	0.55
wavelet.LLH_gldm_DependenceNonUniformity	R2	0.6	0.16	0.82	0.3
wavelet.LLH_gldm_DependenceNonUniformity	RMSE	0.63	0.92	0.42	0.84
wavelet.LLH_gldm_DependenceNonUniformity	TDI	1.32	2.15	0.85	1.87
wavelet.LLH_gldm_DependenceNonUniformity	Euclidean Distance	45.9393	75.0453	29.5196	65.1907
wavelet.LLH_gldm_DependenceNonUniformityNormalized	CCC	0.89	0.68	0.89	0.79
wavelet.LLH_gldm_DependenceNonUniformityNormalized	Correlation	0.89	0.68	0.89	0.79
wavelet.LLH_gldm_DependenceNonUniformityNormalized	R2	0.79	0.46	0.79	0.62
wavelet.LLH_gldm_DependenceNonUniformityNormalized	RMSE	0.46	0.73	0.46	0.62
wavelet.LLH_gldm_DependenceNonUniformityNormalized	TDI	0.94	1.57	0.92	1.28
wavelet.LLH_gldm_DependenceNonUniformityNormalized	Euclidean Distance	32.613	54.8269	32.024	44.5737
wavelet.LLH_gldm_DependenceVariance	CCC	0.96	0.82	0.97	0.76
wavelet.LLH_gldm_DependenceVariance	Correlation	0.96	0.82	0.97	0.76
wavelet.LLH_gldm_DependenceVariance	R2	0.93	0.67	0.94	0.58
wavelet.LLH_gldm_DependenceVariance	RMSE	0.26	0.57	0.24	0.65
wavelet.LLH_gldm_DependenceVariance	TDI	0.52	1.18	0.49	1.35
wavelet.LLH_gldm_DependenceVariance	Euclidean Distance	18.0915	41.2198	17.1047	46.9599
wavelet.LLH_gldm_GrayLevelNonUniformity	CCC	0.6	0.54	0.96	0.56
wavelet.LLH_gldm_GrayLevelNonUniformity	Correlation	0.6	0.54	0.96	0.56
wavelet.LLH_gldm_GrayLevelNonUniformity	R2	0.36	0.29	0.92	0.31
wavelet.LLH_gldm_GrayLevelNonUniformity	RMSE	0.8	0.84	0.28	0.83
wavelet.LLH_gldm_GrayLevelNonUniformity	TDI	1.76	1.89	0.56	1.85
wavelet.LLH_gldm_GrayLevelNonUniformity	Euclidean Distance	61.3553	65.826	19.5701	64.4019
wavelet.LLH_gldm_GrayLevelVariance	CCC	0.92	0.43	0.89	0.46
wavelet.LLH_gldm_GrayLevelVariance	Correlation	0.92	0.43	0.89	0.46
wavelet.LLH_gldm_GrayLevelVariance	R2	0.86	0.18	0.79	0.21
wavelet.LLH_gldm_GrayLevelVariance	RMSE	0.37	0.9	0.46	0.88
wavelet.LLH_gldm_GrayLevelVariance	TDI	0.76	2.09	0.91	2.03
wavelet.LLH_gldm_GrayLevelVariance	Euclidean Distance	26.4782	72.9691	31.865	70.7924
wavelet.LLH_gldm_HighGrayLevelEmphasis	CCC	0.4	0.46	0.81	0.51
wavelet.LLH_gldm_HighGrayLevelEmphasis	Correlation	0.4	0.46	0.81	0.51
wavelet.LLH_gldm_HighGrayLevelEmphasis	R2	0.16	0.21	0.66	0.26
wavelet.LLH_gldm_HighGrayLevelEmphasis	RMSE	0.92	0.89	0.58	0.86
wavelet.LLH_gldm_HighGrayLevelEmphasis	TDI	2.15	2.03	1.2	1.95
wavelet.LLH_gldm_HighGrayLevelEmphasis	Euclidean Distance	74.9122	70.9523	41.7439	67.8776
wavelet.LLH_gldm_LargeDependenceEmphasis	CCC	0.96	0.81	0.97	0.76
wavelet.LLH_gldm_LargeDependenceEmphasis	Correlation	0.96	0.81	0.97	0.76
wavelet.LLH_gldm_LargeDependenceEmphasis	R2	0.93	0.65	0.93	0.58
wavelet.LLH_gldm_LargeDependenceEmphasis	RMSE	0.26	0.59	0.26	0.65
wavelet.LLH_gldm_LargeDependenceEmphasis	TDI	0.52	1.22	0.51	1.34
wavelet.LLH_gldm_LargeDependenceEmphasis	Euclidean Distance	18.2533	42.5927	17.8216	46.8886
wavelet.LLH_gldm_LargeDependenceHighGrayLevelEmphasis	CCC	0.17	0.21	0.81	0.31
wavelet.LLH_gldm_LargeDependenceHighGrayLevelEmphasis	Correlation	0.17	0.21	0.81	0.31
wavelet.LLH_gldm_LargeDependenceHighGrayLevelEmphasis	R2	0.03	0.04	0.65	0.09
wavelet.LLH_gldm_LargeDependenceHighGrayLevelEmphasis	RMSE	0.98	0.98	0.59	0.95
wavelet.LLH_gldm_LargeDependenceHighGrayLevelEmphasis	TDI	2.52	2.46	1.22	2.31
wavelet.LLH_gldm_LargeDependenceHighGrayLevelEmphasis	Euclidean Distance	87.7973	85.8927	42.4915	80.5201
wavelet.LLH_gldm_LargeDependenceLowGrayLevelEmphasis	CCC	0.58	0.17	0.62	0.06
wavelet.LLH_gldm_LargeDependenceLowGrayLevelEmphasis	Correlation	0.58	0.17	0.62	0.06
wavelet.LLH_gldm_LargeDependenceLowGrayLevelEmphasis	R2	0.33	0.03	0.38	0
wavelet.LLH_gldm_LargeDependenceLowGrayLevelEmphasis	RMSE	0.82	0.98	0.79	1
wavelet.LLH_gldm_LargeDependenceLowGrayLevelEmphasis	TDI	1.8	2.52	1.71	2.68
wavelet.LLH_gldm_LargeDependenceLowGrayLevelEmphasis	Euclidean Distance	62.9237	87.9894	59.7368	93.5774
wavelet.LLH_gldm_LowGrayLevelEmphasis	CCC	0.45	0.03	0.51	0.06
wavelet.LLH_gldm_LowGrayLevelEmphasis	Correlation	0.45	0.03	0.51	0.06
wavelet.LLH_gldm_LowGrayLevelEmphasis	R2	0.21	0	0.26	0
wavelet.LLH_gldm_LowGrayLevelEmphasis	RMSE	0.89	1	0.86	1
wavelet.LLH_gldm_LowGrayLevelEmphasis	TDI	2.05	2.73	1.93	2.69
wavelet.LLH_gldm_LowGrayLevelEmphasis	Euclidean Distance	71.4773	95.0698	67.3637	93.7107
wavelet.LLH_gldm_SmallDependenceEmphasis	CCC	0.95	0.83	0.93	0.86
wavelet.LLH_gldm_SmallDependenceEmphasis	Correlation	0.95	0.83	0.93	0.86
wavelet.LLH_gldm_SmallDependenceEmphasis	R2	0.9	0.69	0.87	0.75
wavelet.LLH_gldm_SmallDependenceEmphasis	RMSE	0.32	0.56	0.36	0.5
wavelet.LLH_gldm_SmallDependenceEmphasis	TDI	0.62	1.13	0.73	1.02
wavelet.LLH_gldm_SmallDependenceEmphasis	Euclidean Distance	21.6808	39.5222	25.3966	35.7132
wavelet.LLH_gldm_SmallDependenceHighGrayLevelEmphasis	CCC	0.82	0.58	0.86	0.6
wavelet.LLH_gldm_SmallDependenceHighGrayLevelEmphasis	Correlation	0.82	0.58	0.86	0.6
wavelet.LLH_gldm_SmallDependenceHighGrayLevelEmphasis	R2	0.67	0.33	0.73	0.35
wavelet.LLH_gldm_SmallDependenceHighGrayLevelEmphasis	RMSE	0.57	0.82	0.52	0.81
wavelet.LLH_gldm_SmallDependenceHighGrayLevelEmphasis	TDI	1.17	1.8	1.05	1.76
wavelet.LLH_gldm_SmallDependenceHighGrayLevelEmphasis	Euclidean Distance	40.8316	62.8463	36.6347	61.4874
wavelet.LLH_gldm_SmallDependenceLowGrayLevelEmphasis	CCC	0.18	0	0.12	0.08
wavelet.LLH_gldm_SmallDependenceLowGrayLevelEmphasis	Correlation	0.18	0	0.12	0.08
wavelet.LLH_gldm_SmallDependenceLowGrayLevelEmphasis	R2	0.03	0	0.02	0.01
wavelet.LLH_gldm_SmallDependenceLowGrayLevelEmphasis	RMSE	0.98	1	0.99	0.99
wavelet.LLH_gldm_SmallDependenceLowGrayLevelEmphasis	TDI	2.51	2.77	2.6	2.66
wavelet.LLH_gldm_SmallDependenceLowGrayLevelEmphasis	Euclidean Distance	87.4678	96.4447	90.4947	92.69
wavelet.LLH_ngtdm_Busyness	CCC	0.76	0.25	0.71	0.12
wavelet.LLH_ngtdm_Busyness	Correlation	0.76	0.25	0.71	0.12
wavelet.LLH_ngtdm_Busyness	R2	0.58	0.06	0.5	0.01
wavelet.LLH_ngtdm_Busyness	RMSE	0.65	0.97	0.71	0.99
wavelet.LLH_ngtdm_Busyness	TDI	1.36	2.4	1.51	2.6
wavelet.LLH_ngtdm_Busyness	Euclidean Distance	47.4734	83.7389	52.4825	90.6041
wavelet.LLH_ngtdm_Coarseness	CCC	0	0	0	0.08
wavelet.LLH_ngtdm_Coarseness	Correlation	0	0	0	0.08
wavelet.LLH_ngtdm_Coarseness	R2	0	0	0	0.01
wavelet.LLH_ngtdm_Coarseness	RMSE	1	1	1	0.99
wavelet.LLH_ngtdm_Coarseness	TDI	2.77	2.77	2.77	2.65
wavelet.LLH_ngtdm_Coarseness	Euclidean Distance	96.6954	96.7126	96.6538	92.5175
wavelet.LLH_ngtdm_Complexity	CCC	0.95	0.61	0.94	0.66
wavelet.LLH_ngtdm_Complexity	Correlation	0.95	0.61	0.94	0.66
wavelet.LLH_ngtdm_Complexity	R2	0.89	0.37	0.88	0.44
wavelet.LLH_ngtdm_Complexity	RMSE	0.33	0.79	0.35	0.75
wavelet.LLH_ngtdm_Complexity	TDI	0.65	1.74	0.7	1.62
wavelet.LLH_ngtdm_Complexity	Euclidean Distance	22.5305	60.5931	24.378	56.3635
wavelet.LLH_ngtdm_Contrast	CCC	0.3	0	0.9	0
wavelet.LLH_ngtdm_Contrast	Correlation	0.3	0	0.9	0
wavelet.LLH_ngtdm_Contrast	R2	0.09	0	0.82	0
wavelet.LLH_ngtdm_Contrast	RMSE	0.95	1	0.42	1
wavelet.LLH_ngtdm_Contrast	TDI	2.31	2.77	0.86	2.77
wavelet.LLH_ngtdm_Contrast	Euclidean Distance	80.6536	96.6847	29.9375	96.552
wavelet.LLH_ngtdm_Strength	CCC	0.53	0.12	0.57	0.13
wavelet.LLH_ngtdm_Strength	Correlation	0.53	0.12	0.57	0.13
wavelet.LLH_ngtdm_Strength	R2	0.28	0.01	0.32	0.02
wavelet.LLH_ngtdm_Strength	RMSE	0.85	0.99	0.82	0.99
wavelet.LLH_ngtdm_Strength	TDI	1.9	2.6	1.82	2.59
wavelet.LLH_ngtdm_Strength	Euclidean Distance	66.1341	90.8327	63.5761	90.2688
wavelet.LHL_firstorder_10Percentile	CCC	0.9	0.54	0.89	0.72
wavelet.LHL_firstorder_10Percentile	Correlation	0.9	0.54	0.89	0.72
wavelet.LHL_firstorder_10Percentile	R2	0.81	0.29	0.8	0.52
wavelet.LHL_firstorder_10Percentile	RMSE	0.44	0.84	0.45	0.69
wavelet.LHL_firstorder_10Percentile	TDI	0.89	1.89	0.91	1.46
wavelet.LHL_firstorder_10Percentile	Euclidean Distance	30.8857	65.7644	31.6221	50.8978
wavelet.LHL_firstorder_90Percentile	CCC	0.93	0.68	0.94	0.76
wavelet.LHL_firstorder_90Percentile	Correlation	0.93	0.68	0.94	0.76
wavelet.LHL_firstorder_90Percentile	R2	0.86	0.46	0.89	0.57
wavelet.LHL_firstorder_90Percentile	RMSE	0.37	0.73	0.33	0.66
wavelet.LHL_firstorder_90Percentile	TDI	0.74	1.57	0.66	1.37
wavelet.LHL_firstorder_90Percentile	Euclidean Distance	25.7084	54.6918	23.0407	47.8083
wavelet.LHL_firstorder_Energy	CCC	0.59	0.46	0.93	0.46
wavelet.LHL_firstorder_Energy	Correlation	0.59	0.46	0.93	0.46
wavelet.LHL_firstorder_Energy	R2	0.34	0.21	0.87	0.21
wavelet.LHL_firstorder_Energy	RMSE	0.81	0.89	0.36	0.89
wavelet.LHL_firstorder_Energy	TDI	1.78	2.04	0.72	2.03
wavelet.LHL_firstorder_Energy	Euclidean Distance	62.192	71.0959	25.1922	70.9568
wavelet.LHL_firstorder_Entropy	CCC	0.95	0.83	0.96	0.86
wavelet.LHL_firstorder_Entropy	Correlation	0.95	0.83	0.96	0.86
wavelet.LHL_firstorder_Entropy	R2	0.9	0.7	0.93	0.74
wavelet.LHL_firstorder_Entropy	RMSE	0.32	0.55	0.26	0.51
wavelet.LHL_firstorder_Entropy	TDI	0.64	1.13	0.52	1.03
wavelet.LHL_firstorder_Entropy	Euclidean Distance	22.3174	39.3329	18.2891	35.9864
wavelet.LHL_firstorder_InterquartileRange	CCC	0.9	0.59	0.89	0.69
wavelet.LHL_firstorder_InterquartileRange	Correlation	0.9	0.59	0.89	0.69
wavelet.LHL_firstorder_InterquartileRange	R2	0.81	0.35	0.79	0.48
wavelet.LHL_firstorder_InterquartileRange	RMSE	0.44	0.81	0.46	0.72
wavelet.LHL_firstorder_InterquartileRange	TDI	0.88	1.78	0.91	1.54
wavelet.LHL_firstorder_InterquartileRange	Euclidean Distance	30.5141	62.0583	31.8644	53.7737
wavelet.LHL_firstorder_Kurtosis	CCC	0.27	0.26	0.53	0.25
wavelet.LHL_firstorder_Kurtosis	Correlation	0.27	0.26	0.53	0.25
wavelet.LHL_firstorder_Kurtosis	R2	0.07	0.07	0.28	0.06
wavelet.LHL_firstorder_Kurtosis	RMSE	0.96	0.96	0.85	0.97
wavelet.LHL_firstorder_Kurtosis	TDI	2.37	2.39	1.9	2.4
wavelet.LHL_firstorder_Kurtosis	Euclidean Distance	82.5069	83.2448	66.2518	83.7151
wavelet.LHL_firstorder_Maximum	CCC	0.86	0.49	0.87	0.66
wavelet.LHL_firstorder_Maximum	Correlation	0.86	0.49	0.87	0.66
wavelet.LHL_firstorder_Maximum	R2	0.75	0.24	0.76	0.44
wavelet.LHL_firstorder_Maximum	RMSE	0.5	0.87	0.49	0.75
wavelet.LHL_firstorder_Maximum	TDI	1.02	1.98	0.99	1.61
wavelet.LHL_firstorder_Maximum	Euclidean Distance	35.5338	68.8848	34.4215	55.9979
wavelet.LHL_firstorder_MeanAbsoluteDeviation	CCC	0.93	0.66	0.94	0.79
wavelet.LHL_firstorder_MeanAbsoluteDeviation	Correlation	0.93	0.66	0.94	0.79
wavelet.LHL_firstorder_MeanAbsoluteDeviation	R2	0.87	0.44	0.88	0.62
wavelet.LHL_firstorder_MeanAbsoluteDeviation	RMSE	0.36	0.75	0.35	0.62
wavelet.LHL_firstorder_MeanAbsoluteDeviation	TDI	0.71	1.61	0.7	1.28
wavelet.LHL_firstorder_MeanAbsoluteDeviation	Euclidean Distance	24.8172	56.0364	24.3671	44.5353
wavelet.LHL_firstorder_Mean	CCC	0.83	0.48	0.81	0.56
wavelet.LHL_firstorder_Mean	Correlation	0.83	0.48	0.81	0.56
wavelet.LHL_firstorder_Mean	R2	0.69	0.23	0.65	0.32
wavelet.LHL_firstorder_Mean	RMSE	0.56	0.88	0.59	0.82
wavelet.LHL_firstorder_Mean	TDI	1.13	1.99	1.22	1.83
wavelet.LHL_firstorder_Mean	Euclidean Distance	39.5587	69.5274	42.5198	63.8861
wavelet.LHL_firstorder_Median	CCC	0.77	0.39	0.76	0.44
wavelet.LHL_firstorder_Median	Correlation	0.77	0.39	0.76	0.44
wavelet.LHL_firstorder_Median	R2	0.6	0.15	0.57	0.19
wavelet.LHL_firstorder_Median	RMSE	0.63	0.92	0.66	0.9
wavelet.LHL_firstorder_Median	TDI	1.32	2.17	1.37	2.08
wavelet.LHL_firstorder_Median	Euclidean Distance	45.95	75.751	47.7249	72.5354
wavelet.LHL_firstorder_Minimum	CCC	0.88	0.47	0.88	0.55
wavelet.LHL_firstorder_Minimum	Correlation	0.88	0.47	0.88	0.55
wavelet.LHL_firstorder_Minimum	R2	0.77	0.22	0.77	0.3
wavelet.LHL_firstorder_Minimum	RMSE	0.48	0.88	0.48	0.84
wavelet.LHL_firstorder_Minimum	TDI	0.96	2.02	0.96	1.86
wavelet.LHL_firstorder_Minimum	Euclidean Distance	33.5696	70.5439	33.4584	64.9386
wavelet.LHL_firstorder_Range	CCC	0.89	0.52	0.9	0.66
wavelet.LHL_firstorder_Range	Correlation	0.89	0.52	0.9	0.66
wavelet.LHL_firstorder_Range	R2	0.79	0.27	0.82	0.44
wavelet.LHL_firstorder_Range	RMSE	0.46	0.85	0.42	0.75
wavelet.LHL_firstorder_Range	TDI	0.91	1.93	0.85	1.61
wavelet.LHL_firstorder_Range	Euclidean Distance	31.8413	67.1812	29.807	56.0663
wavelet.LHL_firstorder_RobustMeanAbsoluteDeviation	CCC	0.91	0.59	0.9	0.71
wavelet.LHL_firstorder_RobustMeanAbsoluteDeviation	Correlation	0.91	0.59	0.9	0.71
wavelet.LHL_firstorder_RobustMeanAbsoluteDeviation	R2	0.82	0.35	0.82	0.51
wavelet.LHL_firstorder_RobustMeanAbsoluteDeviation	RMSE	0.42	0.81	0.42	0.7
wavelet.LHL_firstorder_RobustMeanAbsoluteDeviation	TDI	0.85	1.77	0.86	1.49
wavelet.LHL_firstorder_RobustMeanAbsoluteDeviation	Euclidean Distance	29.7277	61.5773	30.0057	51.9798
wavelet.LHL_firstorder_RootMeanSquared	CCC	0.87	0.55	0.86	0.61
wavelet.LHL_firstorder_RootMeanSquared	Correlation	0.87	0.55	0.86	0.61
wavelet.LHL_firstorder_RootMeanSquared	R2	0.76	0.3	0.74	0.37
wavelet.LHL_firstorder_RootMeanSquared	RMSE	0.49	0.84	0.51	0.79
wavelet.LHL_firstorder_RootMeanSquared	TDI	0.99	1.86	1.03	1.74
wavelet.LHL_firstorder_RootMeanSquared	Euclidean Distance	34.6114	64.8096	35.928	60.5946
wavelet.LHL_firstorder_Skewness	CCC	0.53	0.1	0.5	0.07
wavelet.LHL_firstorder_Skewness	Correlation	0.53	0.1	0.5	0.07
wavelet.LHL_firstorder_Skewness	R2	0.29	0.01	0.25	0
wavelet.LHL_firstorder_Skewness	RMSE	0.84	0.99	0.87	1
wavelet.LHL_firstorder_Skewness	TDI	1.89	2.63	1.96	2.68
wavelet.LHL_firstorder_Skewness	Euclidean Distance	65.9427	91.8197	68.2717	93.306
wavelet.LHL_firstorder_TotalEnergy	CCC	0.59	0.46	0.93	0.46
wavelet.LHL_firstorder_TotalEnergy	Correlation	0.59	0.46	0.93	0.46
wavelet.LHL_firstorder_TotalEnergy	R2	0.34	0.21	0.87	0.21
wavelet.LHL_firstorder_TotalEnergy	RMSE	0.81	0.89	0.36	0.89
wavelet.LHL_firstorder_TotalEnergy	TDI	1.78	2.04	0.72	2.03
wavelet.LHL_firstorder_TotalEnergy	Euclidean Distance	62.192	71.0959	25.1922	70.9568
wavelet.LHL_firstorder_Uniformity	CCC	0.9	0.74	0.93	0.79
wavelet.LHL_firstorder_Uniformity	Correlation	0.9	0.74	0.93	0.79
wavelet.LHL_firstorder_Uniformity	R2	0.81	0.55	0.87	0.63
wavelet.LHL_firstorder_Uniformity	RMSE	0.44	0.67	0.36	0.61
wavelet.LHL_firstorder_Uniformity	TDI	0.89	1.42	0.73	1.26
wavelet.LHL_firstorder_Uniformity	Euclidean Distance	30.8643	49.4463	25.427	43.9926
wavelet.LHL_firstorder_Variance	CCC	0.92	0.33	0.91	0.73
wavelet.LHL_firstorder_Variance	Correlation	0.92	0.33	0.91	0.73
wavelet.LHL_firstorder_Variance	R2	0.84	0.11	0.82	0.53
wavelet.LHL_firstorder_Variance	RMSE	0.4	0.94	0.42	0.69
wavelet.LHL_firstorder_Variance	TDI	0.79	2.28	0.84	1.44
wavelet.LHL_firstorder_Variance	Euclidean Distance	27.6258	79.3859	29.3033	50.1422
wavelet.LHL_glcm_Autocorrelation	CCC	0.86	0.24	0.87	0.44
wavelet.LHL_glcm_Autocorrelation	Correlation	0.86	0.24	0.87	0.44
wavelet.LHL_glcm_Autocorrelation	R2	0.74	0.06	0.75	0.19
wavelet.LHL_glcm_Autocorrelation	RMSE	0.51	0.97	0.5	0.9
wavelet.LHL_glcm_Autocorrelation	TDI	1.05	2.42	1.02	2.08
wavelet.LHL_glcm_Autocorrelation	Euclidean Distance	36.4847	84.2181	35.4102	72.4474
wavelet.LHL_glcm_JointAverage	CCC	0.88	0.48	0.88	0.56
wavelet.LHL_glcm_JointAverage	Correlation	0.88	0.48	0.88	0.56
wavelet.LHL_glcm_JointAverage	R2	0.78	0.23	0.78	0.31
wavelet.LHL_glcm_JointAverage	RMSE	0.47	0.88	0.47	0.83
wavelet.LHL_glcm_JointAverage	TDI	0.95	2.01	0.95	1.84
wavelet.LHL_glcm_JointAverage	Euclidean Distance	33.1071	69.9807	32.9753	64.2054
wavelet.LHL_glcm_ClusterProminence	CCC	0.87	0.08	0.94	0.72
wavelet.LHL_glcm_ClusterProminence	Correlation	0.87	0.08	0.94	0.72
wavelet.LHL_glcm_ClusterProminence	R2	0.75	0.01	0.89	0.52
wavelet.LHL_glcm_ClusterProminence	RMSE	0.5	0.99	0.33	0.69
wavelet.LHL_glcm_ClusterProminence	TDI	1.01	2.66	0.65	1.47
wavelet.LHL_glcm_ClusterProminence	Euclidean Distance	35.382	92.6348	22.7514	51.2452
wavelet.LHL_glcm_ClusterShade	CCC	0.83	0	0.86	0.03
wavelet.LHL_glcm_ClusterShade	Correlation	0.83	0	0.86	0.03
wavelet.LHL_glcm_ClusterShade	R2	0.68	0	0.74	0
wavelet.LHL_glcm_ClusterShade	RMSE	0.57	1	0.5	1
wavelet.LHL_glcm_ClusterShade	TDI	1.15	2.77	1.03	2.74
wavelet.LHL_glcm_ClusterShade	Euclidean Distance	40.1657	96.6801	35.7583	95.4208
wavelet.LHL_glcm_ClusterTendency	CCC	0.91	0.57	0.93	0.77
wavelet.LHL_glcm_ClusterTendency	Correlation	0.91	0.57	0.93	0.77
wavelet.LHL_glcm_ClusterTendency	R2	0.82	0.32	0.86	0.59
wavelet.LHL_glcm_ClusterTendency	RMSE	0.42	0.82	0.37	0.64
wavelet.LHL_glcm_ClusterTendency	TDI	0.85	1.82	0.76	1.33
wavelet.LHL_glcm_ClusterTendency	Euclidean Distance	29.5289	63.5019	26.3809	46.3339
wavelet.LHL_glcm_Contrast	CCC	0.89	0.13	0.88	0.73
wavelet.LHL_glcm_Contrast	Correlation	0.89	0.13	0.88	0.73
wavelet.LHL_glcm_Contrast	R2	0.79	0.02	0.78	0.54
wavelet.LHL_glcm_Contrast	RMSE	0.46	0.99	0.47	0.68
wavelet.LHL_glcm_Contrast	TDI	0.93	2.59	0.95	1.43
wavelet.LHL_glcm_Contrast	Euclidean Distance	32.3426	90.1735	33.0701	49.9982
wavelet.LHL_glcm_Correlation	CCC	0.72	0.43	0.76	0.58
wavelet.LHL_glcm_Correlation	Correlation	0.72	0.43	0.76	0.58
wavelet.LHL_glcm_Correlation	R2	0.52	0.19	0.58	0.34
wavelet.LHL_glcm_Correlation	RMSE	0.69	0.9	0.65	0.81
wavelet.LHL_glcm_Correlation	TDI	1.47	2.09	1.35	1.79
wavelet.LHL_glcm_Correlation	Euclidean Distance	51.1714	72.8805	46.9222	62.4513
wavelet.LHL_glcm_DifferenceAverage	CCC	0.92	0.56	0.93	0.81
wavelet.LHL_glcm_DifferenceAverage	Correlation	0.92	0.56	0.93	0.81
wavelet.LHL_glcm_DifferenceAverage	R2	0.84	0.32	0.86	0.65
wavelet.LHL_glcm_DifferenceAverage	RMSE	0.4	0.82	0.37	0.59
wavelet.LHL_glcm_DifferenceAverage	TDI	0.81	1.83	0.73	1.22
wavelet.LHL_glcm_DifferenceAverage	Euclidean Distance	28.1471	63.7624	25.6104	42.4284
wavelet.LHL_glcm_DifferenceEntropy	CCC	0.91	0.83	0.94	0.87
wavelet.LHL_glcm_DifferenceEntropy	Correlation	0.91	0.83	0.94	0.87
wavelet.LHL_glcm_DifferenceEntropy	R2	0.83	0.68	0.88	0.76
wavelet.LHL_glcm_DifferenceEntropy	RMSE	0.41	0.57	0.35	0.49
wavelet.LHL_glcm_DifferenceEntropy	TDI	0.82	1.15	0.68	0.98
wavelet.LHL_glcm_DifferenceEntropy	Euclidean Distance	28.463	40.1388	23.6174	34.2443
wavelet.LHL_glcm_DifferenceVariance	CCC	0.93	0.45	0.95	0.81
wavelet.LHL_glcm_DifferenceVariance	Correlation	0.93	0.45	0.95	0.81
wavelet.LHL_glcm_DifferenceVariance	R2	0.86	0.2	0.9	0.66
wavelet.LHL_glcm_DifferenceVariance	RMSE	0.37	0.89	0.32	0.58
wavelet.LHL_glcm_DifferenceVariance	TDI	0.75	2.06	0.64	1.21
wavelet.LHL_glcm_DifferenceVariance	Euclidean Distance	25.9921	71.6709	22.4393	42.0293
wavelet.LHL_glcm_JointEnergy	CCC	0.57	0.39	0.63	0.55
wavelet.LHL_glcm_JointEnergy	Correlation	0.57	0.39	0.63	0.55
wavelet.LHL_glcm_JointEnergy	R2	0.32	0.15	0.4	0.31
wavelet.LHL_glcm_JointEnergy	RMSE	0.82	0.92	0.77	0.83
wavelet.LHL_glcm_JointEnergy	TDI	1.83	2.16	1.68	1.85
wavelet.LHL_glcm_JointEnergy	Euclidean Distance	63.6504	75.4331	58.4983	64.6457
wavelet.LHL_glcm_JointEntropy	CCC	0.92	0.79	0.93	0.84
wavelet.LHL_glcm_JointEntropy	Correlation	0.92	0.79	0.93	0.84
wavelet.LHL_glcm_JointEntropy	R2	0.84	0.63	0.86	0.71
wavelet.LHL_glcm_JointEntropy	RMSE	0.4	0.61	0.37	0.54
wavelet.LHL_glcm_JointEntropy	TDI	0.8	1.26	0.75	1.09
wavelet.LHL_glcm_JointEntropy	Euclidean Distance	27.9606	43.9229	26.1979	38.1767
wavelet.LHL_glcm_Imc1	CCC	0.77	0.19	0.76	0.33
wavelet.LHL_glcm_Imc1	Correlation	0.77	0.19	0.76	0.33
wavelet.LHL_glcm_Imc1	R2	0.59	0.04	0.58	0.11
wavelet.LHL_glcm_Imc1	RMSE	0.64	0.98	0.65	0.94
wavelet.LHL_glcm_Imc1	TDI	1.33	2.49	1.35	2.26
wavelet.LHL_glcm_Imc1	Euclidean Distance	46.3338	86.7435	46.9046	78.8986
wavelet.LHL_glcm_Imc2	CCC	0.9	0.66	0.92	0.68
wavelet.LHL_glcm_Imc2	Correlation	0.9	0.66	0.92	0.68
wavelet.LHL_glcm_Imc2	R2	0.81	0.43	0.86	0.46
wavelet.LHL_glcm_Imc2	RMSE	0.44	0.75	0.37	0.73
wavelet.LHL_glcm_Imc2	TDI	0.89	1.63	0.76	1.58
wavelet.LHL_glcm_Imc2	Euclidean Distance	30.9812	56.6806	26.5106	54.9743
wavelet.LHL_glcm_Idm	CCC	0.95	0.83	0.96	0.86
wavelet.LHL_glcm_Idm	Correlation	0.95	0.83	0.96	0.86
wavelet.LHL_glcm_Idm	R2	0.91	0.68	0.93	0.74
wavelet.LHL_glcm_Idm	RMSE	0.3	0.57	0.26	0.51
wavelet.LHL_glcm_Idm	TDI	0.61	1.16	0.54	1.03
wavelet.LHL_glcm_Idm	Euclidean Distance	21.1804	40.3056	18.7298	35.7746
wavelet.LHL_glcm_Idmn	CCC	0.32	0.03	0.28	0.13
wavelet.LHL_glcm_Idmn	Correlation	0.32	0.03	0.28	0.13
wavelet.LHL_glcm_Idmn	R2	0.1	0	0.08	0.02
wavelet.LHL_glcm_Idmn	RMSE	0.95	1	0.96	0.99
wavelet.LHL_glcm_Idmn	TDI	2.29	2.73	2.36	2.58
wavelet.LHL_glcm_Idmn	Euclidean Distance	79.9649	95.2206	82.131	89.9892
wavelet.LHL_glcm_Id	CCC	0.95	0.83	0.96	0.87
wavelet.LHL_glcm_Id	Correlation	0.95	0.83	0.96	0.87
wavelet.LHL_glcm_Id	R2	0.9	0.68	0.92	0.75
wavelet.LHL_glcm_Id	RMSE	0.32	0.57	0.28	0.5
wavelet.LHL_glcm_Id	TDI	0.63	1.15	0.57	1.01
wavelet.LHL_glcm_Id	Euclidean Distance	22.065	40.1624	19.7249	35.1613
wavelet.LHL_glcm_Idn	CCC	0.57	0.15	0.55	0.24
wavelet.LHL_glcm_Idn	Correlation	0.57	0.15	0.55	0.24
wavelet.LHL_glcm_Idn	R2	0.33	0.02	0.3	0.06
wavelet.LHL_glcm_Idn	RMSE	0.82	0.99	0.84	0.97
wavelet.LHL_glcm_Idn	TDI	1.82	2.55	1.86	2.41
wavelet.LHL_glcm_Idn	Euclidean Distance	63.3569	88.8846	64.9321	84.0329
wavelet.LHL_glcm_InverseVariance	CCC	0.94	0.51	0.95	0.6
wavelet.LHL_glcm_InverseVariance	Correlation	0.94	0.51	0.95	0.6
wavelet.LHL_glcm_InverseVariance	R2	0.87	0.26	0.91	0.37
wavelet.LHL_glcm_InverseVariance	RMSE	0.36	0.86	0.3	0.79
wavelet.LHL_glcm_InverseVariance	TDI	0.7	1.94	0.61	1.74
wavelet.LHL_glcm_InverseVariance	Euclidean Distance	24.572	67.6001	21.2843	60.7882
wavelet.LHL_glcm_MaximumProbability	CCC	0.74	0.57	0.81	0.68
wavelet.LHL_glcm_MaximumProbability	Correlation	0.74	0.57	0.81	0.68
wavelet.LHL_glcm_MaximumProbability	R2	0.55	0.32	0.66	0.46
wavelet.LHL_glcm_MaximumProbability	RMSE	0.67	0.82	0.58	0.73
wavelet.LHL_glcm_MaximumProbability	TDI	1.4	1.82	1.2	1.56
wavelet.LHL_glcm_MaximumProbability	Euclidean Distance	48.9356	63.4073	41.8016	54.5618
wavelet.LHL_glcm_SumAverage	CCC	0.88	0.48	0.88	0.56
wavelet.LHL_glcm_SumAverage	Correlation	0.88	0.48	0.88	0.56
wavelet.LHL_glcm_SumAverage	R2	0.78	0.23	0.78	0.31
wavelet.LHL_glcm_SumAverage	RMSE	0.47	0.88	0.47	0.83
wavelet.LHL_glcm_SumAverage	TDI	0.95	2.01	0.95	1.84
wavelet.LHL_glcm_SumAverage	Euclidean Distance	33.1071	69.9807	32.9753	64.2054
wavelet.LHL_glcm_SumEntropy	CCC	0.89	0.77	0.91	0.84
wavelet.LHL_glcm_SumEntropy	Correlation	0.89	0.77	0.91	0.84
wavelet.LHL_glcm_SumEntropy	R2	0.79	0.59	0.83	0.71
wavelet.LHL_glcm_SumEntropy	RMSE	0.46	0.64	0.41	0.54
wavelet.LHL_glcm_SumEntropy	TDI	0.93	1.33	0.82	1.11
wavelet.LHL_glcm_SumEntropy	Euclidean Distance	32.4566	46.2358	28.6539	38.6332
wavelet.LHL_glcm_SumSquares	CCC	0.91	0.33	0.92	0.77
wavelet.LHL_glcm_SumSquares	Correlation	0.91	0.33	0.92	0.77
wavelet.LHL_glcm_SumSquares	R2	0.82	0.11	0.84	0.59
wavelet.LHL_glcm_SumSquares	RMSE	0.42	0.94	0.4	0.64
wavelet.LHL_glcm_SumSquares	TDI	0.84	2.26	0.81	1.34
wavelet.LHL_glcm_SumSquares	Euclidean Distance	29.3637	78.8943	28.0988	46.7875
wavelet.LHL_glrlm_GrayLevelNonUniformity	CCC	0.62	0.46	0.95	0.51
wavelet.LHL_glrlm_GrayLevelNonUniformity	Correlation	0.62	0.46	0.95	0.51
wavelet.LHL_glrlm_GrayLevelNonUniformity	R2	0.38	0.21	0.9	0.26
wavelet.LHL_glrlm_GrayLevelNonUniformity	RMSE	0.79	0.89	0.32	0.86
wavelet.LHL_glrlm_GrayLevelNonUniformity	TDI	1.71	2.04	0.64	1.95
wavelet.LHL_glrlm_GrayLevelNonUniformity	Euclidean Distance	59.5734	70.9762	22.3743	67.9026
wavelet.LHL_glrlm_GrayLevelNonUniformityNormalized	CCC	0.92	0.76	0.96	0.82
wavelet.LHL_glrlm_GrayLevelNonUniformityNormalized	Correlation	0.92	0.76	0.96	0.82
wavelet.LHL_glrlm_GrayLevelNonUniformityNormalized	R2	0.85	0.58	0.92	0.67
wavelet.LHL_glrlm_GrayLevelNonUniformityNormalized	RMSE	0.39	0.65	0.28	0.57
wavelet.LHL_glrlm_GrayLevelNonUniformityNormalized	TDI	0.77	1.36	0.55	1.18
wavelet.LHL_glrlm_GrayLevelNonUniformityNormalized	Euclidean Distance	26.6762	47.4889	19.3395	40.9806
wavelet.LHL_glrlm_GrayLevelVariance	CCC	0.92	0.33	0.91	0.73
wavelet.LHL_glrlm_GrayLevelVariance	Correlation	0.92	0.33	0.91	0.73
wavelet.LHL_glrlm_GrayLevelVariance	R2	0.85	0.11	0.83	0.53
wavelet.LHL_glrlm_GrayLevelVariance	RMSE	0.39	0.94	0.41	0.69
wavelet.LHL_glrlm_GrayLevelVariance	TDI	0.78	2.27	0.83	1.45
wavelet.LHL_glrlm_GrayLevelVariance	Euclidean Distance	27.3482	79.0352	28.9854	50.3928
wavelet.LHL_glrlm_HighGrayLevelRunEmphasis	CCC	0.86	0.24	0.87	0.44
wavelet.LHL_glrlm_HighGrayLevelRunEmphasis	Correlation	0.86	0.24	0.87	0.44
wavelet.LHL_glrlm_HighGrayLevelRunEmphasis	R2	0.74	0.06	0.75	0.19
wavelet.LHL_glrlm_HighGrayLevelRunEmphasis	RMSE	0.51	0.97	0.5	0.9
wavelet.LHL_glrlm_HighGrayLevelRunEmphasis	TDI	1.04	2.41	1.01	2.08
wavelet.LHL_glrlm_HighGrayLevelRunEmphasis	Euclidean Distance	36.231	84.175	35.1511	72.4145
wavelet.LHL_glrlm_LongRunEmphasis	CCC	0.95	0.62	0.96	0.57
wavelet.LHL_glrlm_LongRunEmphasis	Correlation	0.95	0.62	0.96	0.57
wavelet.LHL_glrlm_LongRunEmphasis	R2	0.91	0.38	0.92	0.32
wavelet.LHL_glrlm_LongRunEmphasis	RMSE	0.3	0.79	0.28	0.82
wavelet.LHL_glrlm_LongRunEmphasis	TDI	0.59	1.72	0.56	1.82
wavelet.LHL_glrlm_LongRunEmphasis	Euclidean Distance	20.6217	59.8323	19.6785	63.5817
wavelet.LHL_glrlm_LongRunHighGrayLevelEmphasis	CCC	0.8	0.2	0.85	0.38
wavelet.LHL_glrlm_LongRunHighGrayLevelEmphasis	Correlation	0.8	0.2	0.85	0.38
wavelet.LHL_glrlm_LongRunHighGrayLevelEmphasis	R2	0.64	0.04	0.71	0.14
wavelet.LHL_glrlm_LongRunHighGrayLevelEmphasis	RMSE	0.6	0.98	0.54	0.93
wavelet.LHL_glrlm_LongRunHighGrayLevelEmphasis	TDI	1.24	2.47	1.09	2.19
wavelet.LHL_glrlm_LongRunHighGrayLevelEmphasis	Euclidean Distance	43.263	86.2316	38.0247	76.4039
wavelet.LHL_glrlm_LongRunLowGrayLevelEmphasis	CCC	0.39	0.02	0.62	0.13
wavelet.LHL_glrlm_LongRunLowGrayLevelEmphasis	Correlation	0.39	0.02	0.62	0.13
wavelet.LHL_glrlm_LongRunLowGrayLevelEmphasis	R2	0.15	0	0.39	0.02
wavelet.LHL_glrlm_LongRunLowGrayLevelEmphasis	RMSE	0.92	1	0.78	0.99
wavelet.LHL_glrlm_LongRunLowGrayLevelEmphasis	TDI	2.17	2.74	1.7	2.59
wavelet.LHL_glrlm_LongRunLowGrayLevelEmphasis	Euclidean Distance	75.7015	95.6363	59.4182	90.395
wavelet.LHL_glrlm_LowGrayLevelRunEmphasis	CCC	0.39	0.02	0.42	0.14
wavelet.LHL_glrlm_LowGrayLevelRunEmphasis	Correlation	0.39	0.02	0.42	0.14
wavelet.LHL_glrlm_LowGrayLevelRunEmphasis	R2	0.15	0	0.17	0.02
wavelet.LHL_glrlm_LowGrayLevelRunEmphasis	RMSE	0.92	1	0.91	0.99
wavelet.LHL_glrlm_LowGrayLevelRunEmphasis	TDI	2.17	2.74	2.12	2.57
wavelet.LHL_glrlm_LowGrayLevelRunEmphasis	Euclidean Distance	75.7591	95.6555	73.7752	89.5193
wavelet.LHL_glrlm_RunEntropy	CCC	0.92	0.71	0.94	0.75
wavelet.LHL_glrlm_RunEntropy	Correlation	0.92	0.71	0.94	0.75
wavelet.LHL_glrlm_RunEntropy	R2	0.84	0.5	0.88	0.57
wavelet.LHL_glrlm_RunEntropy	RMSE	0.4	0.71	0.35	0.66
wavelet.LHL_glrlm_RunEntropy	TDI	0.8	1.49	0.68	1.38
wavelet.LHL_glrlm_RunEntropy	Euclidean Distance	27.8008	52.0326	23.8397	48.0847
wavelet.LHL_glrlm_RunLengthNonUniformity	CCC	0.61	0.37	0.92	0.44
wavelet.LHL_glrlm_RunLengthNonUniformity	Correlation	0.61	0.37	0.92	0.44
wavelet.LHL_glrlm_RunLengthNonUniformity	R2	0.37	0.13	0.86	0.2
wavelet.LHL_glrlm_RunLengthNonUniformity	RMSE	0.79	0.93	0.37	0.89
wavelet.LHL_glrlm_RunLengthNonUniformity	TDI	1.74	2.21	0.76	2.07
wavelet.LHL_glrlm_RunLengthNonUniformity	Euclidean Distance	60.5929	76.9379	26.4756	72.0573
wavelet.LHL_glrlm_RunLengthNonUniformityNormalized	CCC	0.92	0.67	0.93	0.66
wavelet.LHL_glrlm_RunLengthNonUniformityNormalized	Correlation	0.92	0.67	0.93	0.66
wavelet.LHL_glrlm_RunLengthNonUniformityNormalized	R2	0.84	0.45	0.86	0.43
wavelet.LHL_glrlm_RunLengthNonUniformityNormalized	RMSE	0.4	0.74	0.37	0.75
wavelet.LHL_glrlm_RunLengthNonUniformityNormalized	TDI	0.8	1.59	0.75	1.63
wavelet.LHL_glrlm_RunLengthNonUniformityNormalized	Euclidean Distance	27.8961	55.5765	26.2248	56.6734
wavelet.LHL_glrlm_RunPercentage	CCC	0.88	0.64	0.9	0.63
wavelet.LHL_glrlm_RunPercentage	Correlation	0.88	0.64	0.9	0.63
wavelet.LHL_glrlm_RunPercentage	R2	0.78	0.4	0.81	0.39
wavelet.LHL_glrlm_RunPercentage	RMSE	0.47	0.77	0.44	0.78
wavelet.LHL_glrlm_RunPercentage	TDI	0.94	1.67	0.89	1.69
wavelet.LHL_glrlm_RunPercentage	Euclidean Distance	32.8889	58.3182	30.985	59.0311
wavelet.LHL_glrlm_RunVariance	CCC	0.95	0.63	0.96	0.58
wavelet.LHL_glrlm_RunVariance	Correlation	0.95	0.63	0.96	0.58
wavelet.LHL_glrlm_RunVariance	R2	0.9	0.4	0.93	0.33
wavelet.LHL_glrlm_RunVariance	RMSE	0.32	0.77	0.26	0.82
wavelet.LHL_glrlm_RunVariance	TDI	0.62	1.68	0.54	1.8
wavelet.LHL_glrlm_RunVariance	Euclidean Distance	21.6242	58.5531	18.7123	62.7761
wavelet.LHL_glrlm_ShortRunEmphasis	CCC	0.84	0.55	0.85	0.56
wavelet.LHL_glrlm_ShortRunEmphasis	Correlation	0.84	0.55	0.85	0.56
wavelet.LHL_glrlm_ShortRunEmphasis	R2	0.71	0.3	0.73	0.31
wavelet.LHL_glrlm_ShortRunEmphasis	RMSE	0.54	0.84	0.52	0.83
wavelet.LHL_glrlm_ShortRunEmphasis	TDI	1.11	1.87	1.06	1.84
wavelet.LHL_glrlm_ShortRunEmphasis	Euclidean Distance	38.6043	65.0941	37.014	64.042
wavelet.LHL_glrlm_ShortRunHighGrayLevelEmphasis	CCC	0.87	0.25	0.87	0.45
wavelet.LHL_glrlm_ShortRunHighGrayLevelEmphasis	Correlation	0.87	0.25	0.87	0.45
wavelet.LHL_glrlm_ShortRunHighGrayLevelEmphasis	R2	0.75	0.06	0.76	0.2
wavelet.LHL_glrlm_ShortRunHighGrayLevelEmphasis	RMSE	0.5	0.97	0.49	0.89
wavelet.LHL_glrlm_ShortRunHighGrayLevelEmphasis	TDI	1.02	2.4	1	2.06
wavelet.LHL_glrlm_ShortRunHighGrayLevelEmphasis	Euclidean Distance	35.45	83.8405	34.7101	71.8812
wavelet.LHL_glrlm_ShortRunLowGrayLevelEmphasis	CCC	0.38	0.02	0.4	0.14
wavelet.LHL_glrlm_ShortRunLowGrayLevelEmphasis	Correlation	0.38	0.02	0.4	0.14
wavelet.LHL_glrlm_ShortRunLowGrayLevelEmphasis	R2	0.15	0	0.16	0.02
wavelet.LHL_glrlm_ShortRunLowGrayLevelEmphasis	RMSE	0.92	1	0.92	0.99
wavelet.LHL_glrlm_ShortRunLowGrayLevelEmphasis	TDI	2.17	2.74	2.15	2.57
wavelet.LHL_glrlm_ShortRunLowGrayLevelEmphasis	Euclidean Distance	75.8118	95.4927	74.9948	89.4951
wavelet.LHL_glszm_GrayLevelNonUniformity	CCC	0.65	0.18	0.91	0.31
wavelet.LHL_glszm_GrayLevelNonUniformity	Correlation	0.65	0.18	0.91	0.31
wavelet.LHL_glszm_GrayLevelNonUniformity	R2	0.43	0.03	0.83	0.1
wavelet.LHL_glszm_GrayLevelNonUniformity	RMSE	0.75	0.98	0.41	0.95
wavelet.LHL_glszm_GrayLevelNonUniformity	TDI	1.63	2.51	0.82	2.29
wavelet.LHL_glszm_GrayLevelNonUniformity	Euclidean Distance	56.966	87.4893	28.7374	80.0067
wavelet.LHL_glszm_GrayLevelNonUniformityNormalized	CCC	0.74	0.56	0.81	0.66
wavelet.LHL_glszm_GrayLevelNonUniformityNormalized	Correlation	0.74	0.56	0.81	0.66
wavelet.LHL_glszm_GrayLevelNonUniformityNormalized	R2	0.55	0.31	0.65	0.44
wavelet.LHL_glszm_GrayLevelNonUniformityNormalized	RMSE	0.67	0.83	0.59	0.75
wavelet.LHL_glszm_GrayLevelNonUniformityNormalized	TDI	1.41	1.84	1.21	1.61
wavelet.LHL_glszm_GrayLevelNonUniformityNormalized	Euclidean Distance	49.1612	64.2495	42.2863	56.1593
wavelet.LHL_glszm_GrayLevelVariance	CCC	0.93	0.39	0.93	0.72
wavelet.LHL_glszm_GrayLevelVariance	Correlation	0.93	0.39	0.93	0.72
wavelet.LHL_glszm_GrayLevelVariance	R2	0.86	0.15	0.86	0.51
wavelet.LHL_glszm_GrayLevelVariance	RMSE	0.37	0.92	0.37	0.7
wavelet.LHL_glszm_GrayLevelVariance	TDI	0.74	2.16	0.76	1.48
wavelet.LHL_glszm_GrayLevelVariance	Euclidean Distance	25.954	75.3734	26.4235	51.5456
wavelet.LHL_glszm_HighGrayLevelZoneEmphasis	CCC	0.86	0.24	0.87	0.44
wavelet.LHL_glszm_HighGrayLevelZoneEmphasis	Correlation	0.86	0.24	0.87	0.44
wavelet.LHL_glszm_HighGrayLevelZoneEmphasis	R2	0.74	0.06	0.76	0.2
wavelet.LHL_glszm_HighGrayLevelZoneEmphasis	RMSE	0.51	0.97	0.49	0.89
wavelet.LHL_glszm_HighGrayLevelZoneEmphasis	TDI	1.04	2.41	1	2.07
wavelet.LHL_glszm_HighGrayLevelZoneEmphasis	Euclidean Distance	36.1005	84.0057	34.9769	72.1459
wavelet.LHL_glszm_LargeAreaEmphasis	CCC	0.77	0.29	0.97	0.15
wavelet.LHL_glszm_LargeAreaEmphasis	Correlation	0.77	0.29	0.97	0.15
wavelet.LHL_glszm_LargeAreaEmphasis	R2	0.6	0.08	0.93	0.02
wavelet.LHL_glszm_LargeAreaEmphasis	RMSE	0.63	0.96	0.26	0.99
wavelet.LHL_glszm_LargeAreaEmphasis	TDI	1.32	2.34	0.52	2.56
wavelet.LHL_glszm_LargeAreaEmphasis	Euclidean Distance	45.9647	81.589	17.9855	89.263
wavelet.LHL_glszm_LargeAreaHighGrayLevelEmphasis	CCC	0.07	0.14	0.93	0.05
wavelet.LHL_glszm_LargeAreaHighGrayLevelEmphasis	Correlation	0.07	0.14	0.93	0.05
wavelet.LHL_glszm_LargeAreaHighGrayLevelEmphasis	R2	0	0.02	0.86	0
wavelet.LHL_glszm_LargeAreaHighGrayLevelEmphasis	RMSE	0.99	0.99	0.37	1
wavelet.LHL_glszm_LargeAreaHighGrayLevelEmphasis	TDI	2.67	2.57	0.74	2.7
wavelet.LHL_glszm_LargeAreaHighGrayLevelEmphasis	Euclidean Distance	93.211	89.6121	25.8236	94.1168
wavelet.LHL_glszm_LargeAreaLowGrayLevelEmphasis	CCC	0.31	0.07	0.61	0.07
wavelet.LHL_glszm_LargeAreaLowGrayLevelEmphasis	Correlation	0.31	0.07	0.61	0.07
wavelet.LHL_glszm_LargeAreaLowGrayLevelEmphasis	R2	0.09	0	0.37	0.01
wavelet.LHL_glszm_LargeAreaLowGrayLevelEmphasis	RMSE	0.95	1	0.79	0.99
wavelet.LHL_glszm_LargeAreaLowGrayLevelEmphasis	TDI	2.31	2.68	1.73	2.67
wavelet.LHL_glszm_LargeAreaLowGrayLevelEmphasis	Euclidean Distance	80.4017	93.4114	60.2621	93.0624
wavelet.LHL_glszm_LowGrayLevelZoneEmphasis	CCC	0.4	0.03	0.41	0.15
wavelet.LHL_glszm_LowGrayLevelZoneEmphasis	Correlation	0.4	0.03	0.41	0.15
wavelet.LHL_glszm_LowGrayLevelZoneEmphasis	R2	0.16	0	0.17	0.02
wavelet.LHL_glszm_LowGrayLevelZoneEmphasis	RMSE	0.92	1	0.91	0.99
wavelet.LHL_glszm_LowGrayLevelZoneEmphasis	TDI	2.15	2.74	2.13	2.55
wavelet.LHL_glszm_LowGrayLevelZoneEmphasis	Euclidean Distance	74.8965	95.4344	74.1341	89.0627
wavelet.LHL_glszm_SizeZoneNonUniformity	CCC	0.78	0.36	0.94	0.56
wavelet.LHL_glszm_SizeZoneNonUniformity	Correlation	0.78	0.36	0.94	0.56
wavelet.LHL_glszm_SizeZoneNonUniformity	R2	0.61	0.13	0.89	0.31
wavelet.LHL_glszm_SizeZoneNonUniformity	RMSE	0.62	0.93	0.33	0.83
wavelet.LHL_glszm_SizeZoneNonUniformity	TDI	1.3	2.22	0.67	1.85
wavelet.LHL_glszm_SizeZoneNonUniformity	Euclidean Distance	45.3659	77.3312	23.3448	64.4491
wavelet.LHL_glszm_SizeZoneNonUniformityNormalized	CCC	0.89	0.63	0.83	0.72
wavelet.LHL_glszm_SizeZoneNonUniformityNormalized	Correlation	0.89	0.63	0.83	0.72
wavelet.LHL_glszm_SizeZoneNonUniformityNormalized	R2	0.79	0.4	0.69	0.51
wavelet.LHL_glszm_SizeZoneNonUniformityNormalized	RMSE	0.46	0.77	0.56	0.7
wavelet.LHL_glszm_SizeZoneNonUniformityNormalized	TDI	0.92	1.68	1.13	1.48
wavelet.LHL_glszm_SizeZoneNonUniformityNormalized	Euclidean Distance	32.0216	58.483	39.4527	51.565
wavelet.LHL_glszm_SmallAreaEmphasis	CCC	0.9	0.69	0.83	0.74
wavelet.LHL_glszm_SmallAreaEmphasis	Correlation	0.9	0.69	0.83	0.74
wavelet.LHL_glszm_SmallAreaEmphasis	R2	0.81	0.48	0.69	0.55
wavelet.LHL_glszm_SmallAreaEmphasis	RMSE	0.44	0.72	0.56	0.67
wavelet.LHL_glszm_SmallAreaEmphasis	TDI	0.88	1.54	1.13	1.41
wavelet.LHL_glszm_SmallAreaEmphasis	Euclidean Distance	30.7114	53.6007	39.4992	49.125
wavelet.LHL_glszm_SmallAreaHighGrayLevelEmphasis	CCC	0.89	0.26	0.88	0.47
wavelet.LHL_glszm_SmallAreaHighGrayLevelEmphasis	Correlation	0.89	0.26	0.88	0.47
wavelet.LHL_glszm_SmallAreaHighGrayLevelEmphasis	R2	0.78	0.07	0.77	0.22
wavelet.LHL_glszm_SmallAreaHighGrayLevelEmphasis	RMSE	0.47	0.96	0.48	0.88
wavelet.LHL_glszm_SmallAreaHighGrayLevelEmphasis	TDI	0.94	2.39	0.96	2.02
wavelet.LHL_glszm_SmallAreaHighGrayLevelEmphasis	Euclidean Distance	32.7689	83.21	33.4604	70.3194
wavelet.LHL_glszm_SmallAreaLowGrayLevelEmphasis	CCC	0.28	0.02	0.28	0.12
wavelet.LHL_glszm_SmallAreaLowGrayLevelEmphasis	Correlation	0.28	0.02	0.28	0.12
wavelet.LHL_glszm_SmallAreaLowGrayLevelEmphasis	R2	0.08	0	0.08	0.01
wavelet.LHL_glszm_SmallAreaLowGrayLevelEmphasis	RMSE	0.96	1	0.96	0.99
wavelet.LHL_glszm_SmallAreaLowGrayLevelEmphasis	TDI	2.34	2.75	2.35	2.6
wavelet.LHL_glszm_SmallAreaLowGrayLevelEmphasis	Euclidean Distance	81.7474	95.7214	82.012	90.7108
wavelet.LHL_glszm_ZoneEntropy	CCC	0.78	0.44	0.79	0.57
wavelet.LHL_glszm_ZoneEntropy	Correlation	0.78	0.44	0.79	0.57
wavelet.LHL_glszm_ZoneEntropy	R2	0.62	0.19	0.63	0.33
wavelet.LHL_glszm_ZoneEntropy	RMSE	0.62	0.9	0.61	0.82
wavelet.LHL_glszm_ZoneEntropy	TDI	1.29	2.07	1.27	1.81
wavelet.LHL_glszm_ZoneEntropy	Euclidean Distance	44.8305	72.2621	44.1883	63.1559
wavelet.LHL_glszm_ZonePercentage	CCC	0.92	0.68	0.92	0.74
wavelet.LHL_glszm_ZonePercentage	Correlation	0.92	0.68	0.92	0.74
wavelet.LHL_glszm_ZonePercentage	R2	0.85	0.46	0.84	0.54
wavelet.LHL_glszm_ZonePercentage	RMSE	0.39	0.73	0.4	0.68
wavelet.LHL_glszm_ZonePercentage	TDI	0.78	1.57	0.8	1.42
wavelet.LHL_glszm_ZonePercentage	Euclidean Distance	27.1382	54.8685	27.9862	49.5503
wavelet.LHL_glszm_ZoneVariance	CCC	0.77	0.29	0.97	0.15
wavelet.LHL_glszm_ZoneVariance	Correlation	0.77	0.29	0.97	0.15
wavelet.LHL_glszm_ZoneVariance	R2	0.59	0.08	0.93	0.02
wavelet.LHL_glszm_ZoneVariance	RMSE	0.64	0.96	0.26	0.99
wavelet.LHL_glszm_ZoneVariance	TDI	1.33	2.34	0.51	2.56
wavelet.LHL_glszm_ZoneVariance	Euclidean Distance	46.2299	81.5733	17.6522	89.2777
wavelet.LHL_gldm_DependenceEntropy	CCC	0.79	0.48	0.81	0.56
wavelet.LHL_gldm_DependenceEntropy	Correlation	0.79	0.48	0.81	0.56
wavelet.LHL_gldm_DependenceEntropy	R2	0.62	0.23	0.65	0.31
wavelet.LHL_gldm_DependenceEntropy	RMSE	0.62	0.88	0.59	0.83
wavelet.LHL_gldm_DependenceEntropy	TDI	1.27	2.01	1.22	1.85
wavelet.LHL_gldm_DependenceEntropy	Euclidean Distance	44.2704	69.9907	42.6579	64.4008
wavelet.LHL_gldm_DependenceNonUniformity	CCC	0.68	0.3	0.93	0.45
wavelet.LHL_gldm_DependenceNonUniformity	Correlation	0.68	0.3	0.93	0.45
wavelet.LHL_gldm_DependenceNonUniformity	R2	0.47	0.09	0.87	0.21
wavelet.LHL_gldm_DependenceNonUniformity	RMSE	0.73	0.95	0.36	0.89
wavelet.LHL_gldm_DependenceNonUniformity	TDI	1.56	2.32	0.73	2.05
wavelet.LHL_gldm_DependenceNonUniformity	Euclidean Distance	54.462	80.962	25.377	71.3545
wavelet.LHL_gldm_DependenceNonUniformityNormalized	CCC	0.85	0.5	0.85	0.69
wavelet.LHL_gldm_DependenceNonUniformityNormalized	Correlation	0.85	0.5	0.85	0.69
wavelet.LHL_gldm_DependenceNonUniformityNormalized	R2	0.72	0.25	0.72	0.47
wavelet.LHL_gldm_DependenceNonUniformityNormalized	RMSE	0.53	0.87	0.53	0.73
wavelet.LHL_gldm_DependenceNonUniformityNormalized	TDI	1.08	1.96	1.08	1.56
wavelet.LHL_gldm_DependenceNonUniformityNormalized	Euclidean Distance	37.7743	68.4502	37.486	54.244
wavelet.LHL_gldm_DependenceVariance	CCC	0.95	0.71	0.96	0.69
wavelet.LHL_gldm_DependenceVariance	Correlation	0.95	0.71	0.96	0.69
wavelet.LHL_gldm_DependenceVariance	R2	0.91	0.51	0.93	0.48
wavelet.LHL_gldm_DependenceVariance	RMSE	0.3	0.7	0.26	0.72
wavelet.LHL_gldm_DependenceVariance	TDI	0.61	1.49	0.54	1.54
wavelet.LHL_gldm_DependenceVariance	Euclidean Distance	21.1989	51.8279	18.6625	53.8121
wavelet.LHL_gldm_GrayLevelNonUniformity	CCC	0.61	0.51	0.96	0.5
wavelet.LHL_gldm_GrayLevelNonUniformity	Correlation	0.61	0.51	0.96	0.5
wavelet.LHL_gldm_GrayLevelNonUniformity	R2	0.38	0.26	0.93	0.25
wavelet.LHL_gldm_GrayLevelNonUniformity	RMSE	0.79	0.86	0.26	0.87
wavelet.LHL_gldm_GrayLevelNonUniformity	TDI	1.72	1.93	0.53	1.95
wavelet.LHL_gldm_GrayLevelNonUniformity	Euclidean Distance	60.0135	67.3958	18.6494	68.0461
wavelet.LHL_gldm_GrayLevelVariance	CCC	0.92	0.33	0.91	0.73
wavelet.LHL_gldm_GrayLevelVariance	Correlation	0.92	0.33	0.91	0.73
wavelet.LHL_gldm_GrayLevelVariance	R2	0.84	0.11	0.82	0.53
wavelet.LHL_gldm_GrayLevelVariance	RMSE	0.4	0.94	0.42	0.69
wavelet.LHL_gldm_GrayLevelVariance	TDI	0.79	2.28	0.84	1.44
wavelet.LHL_gldm_GrayLevelVariance	Euclidean Distance	27.6227	79.3752	29.3011	50.1463
wavelet.LHL_gldm_HighGrayLevelEmphasis	CCC	0.86	0.24	0.87	0.44
wavelet.LHL_gldm_HighGrayLevelEmphasis	Correlation	0.86	0.24	0.87	0.44
wavelet.LHL_gldm_HighGrayLevelEmphasis	R2	0.74	0.06	0.75	0.19
wavelet.LHL_gldm_HighGrayLevelEmphasis	RMSE	0.51	0.97	0.5	0.9
wavelet.LHL_gldm_HighGrayLevelEmphasis	TDI	1.04	2.41	1.01	2.08
wavelet.LHL_gldm_HighGrayLevelEmphasis	Euclidean Distance	36.2431	84.1964	35.1653	72.4469
wavelet.LHL_gldm_LargeDependenceEmphasis	CCC	0.96	0.66	0.96	0.62
wavelet.LHL_gldm_LargeDependenceEmphasis	Correlation	0.96	0.66	0.96	0.62
wavelet.LHL_gldm_LargeDependenceEmphasis	R2	0.92	0.43	0.93	0.38
wavelet.LHL_gldm_LargeDependenceEmphasis	RMSE	0.28	0.75	0.26	0.79
wavelet.LHL_gldm_LargeDependenceEmphasis	TDI	0.55	1.62	0.53	1.71
wavelet.LHL_gldm_LargeDependenceEmphasis	Euclidean Distance	19.2354	56.5657	18.6464	59.6011
wavelet.LHL_gldm_LargeDependenceHighGrayLevelEmphasis	CCC	0.57	0.24	0.81	0.34
wavelet.LHL_gldm_LargeDependenceHighGrayLevelEmphasis	Correlation	0.57	0.24	0.81	0.34
wavelet.LHL_gldm_LargeDependenceHighGrayLevelEmphasis	R2	0.33	0.06	0.65	0.11
wavelet.LHL_gldm_LargeDependenceHighGrayLevelEmphasis	RMSE	0.82	0.97	0.59	0.94
wavelet.LHL_gldm_LargeDependenceHighGrayLevelEmphasis	TDI	1.81	2.42	1.22	2.26
wavelet.LHL_gldm_LargeDependenceHighGrayLevelEmphasis	Euclidean Distance	63.1739	84.5372	42.6113	78.7219
wavelet.LHL_gldm_LargeDependenceLowGrayLevelEmphasis	CCC	0.41	0.1	0.8	0.12
wavelet.LHL_gldm_LargeDependenceLowGrayLevelEmphasis	Correlation	0.41	0.1	0.8	0.12
wavelet.LHL_gldm_LargeDependenceLowGrayLevelEmphasis	R2	0.16	0.01	0.64	0.02
wavelet.LHL_gldm_LargeDependenceLowGrayLevelEmphasis	RMSE	0.92	0.99	0.6	0.99
wavelet.LHL_gldm_LargeDependenceLowGrayLevelEmphasis	TDI	2.14	2.63	1.24	2.59
wavelet.LHL_gldm_LargeDependenceLowGrayLevelEmphasis	Euclidean Distance	74.5411	91.7154	43.2314	90.4297
wavelet.LHL_gldm_LowGrayLevelEmphasis	CCC	0.28	0.02	0.3	0.11
wavelet.LHL_gldm_LowGrayLevelEmphasis	Correlation	0.28	0.02	0.3	0.11
wavelet.LHL_gldm_LowGrayLevelEmphasis	R2	0.08	0	0.09	0.01
wavelet.LHL_gldm_LowGrayLevelEmphasis	RMSE	0.96	1	0.95	0.99
wavelet.LHL_gldm_LowGrayLevelEmphasis	TDI	2.36	2.75	2.31	2.61
wavelet.LHL_gldm_LowGrayLevelEmphasis	Euclidean Distance	82.2469	95.8668	80.6696	91.0305
wavelet.LHL_gldm_SmallDependenceEmphasis	CCC	0.91	0.67	0.9	0.74
wavelet.LHL_gldm_SmallDependenceEmphasis	Correlation	0.91	0.67	0.9	0.74
wavelet.LHL_gldm_SmallDependenceEmphasis	R2	0.84	0.45	0.82	0.55
wavelet.LHL_gldm_SmallDependenceEmphasis	RMSE	0.4	0.74	0.42	0.67
wavelet.LHL_gldm_SmallDependenceEmphasis	TDI	0.81	1.58	0.86	1.4
wavelet.LHL_gldm_SmallDependenceEmphasis	Euclidean Distance	28.2072	55.1836	29.8494	48.9767
wavelet.LHL_gldm_SmallDependenceHighGrayLevelEmphasis	CCC	0.91	0.28	0.9	0.52
wavelet.LHL_gldm_SmallDependenceHighGrayLevelEmphasis	Correlation	0.91	0.28	0.9	0.52
wavelet.LHL_gldm_SmallDependenceHighGrayLevelEmphasis	R2	0.83	0.08	0.81	0.27
wavelet.LHL_gldm_SmallDependenceHighGrayLevelEmphasis	RMSE	0.41	0.96	0.44	0.85
wavelet.LHL_gldm_SmallDependenceHighGrayLevelEmphasis	TDI	0.82	2.35	0.89	1.93
wavelet.LHL_gldm_SmallDependenceHighGrayLevelEmphasis	Euclidean Distance	28.5602	81.974	30.9079	67.2871
wavelet.LHL_gldm_SmallDependenceLowGrayLevelEmphasis	CCC	0.17	0.01	0.13	0.1
wavelet.LHL_gldm_SmallDependenceLowGrayLevelEmphasis	Correlation	0.17	0.01	0.13	0.1
wavelet.LHL_gldm_SmallDependenceLowGrayLevelEmphasis	R2	0.03	0	0.02	0.01
wavelet.LHL_gldm_SmallDependenceLowGrayLevelEmphasis	RMSE	0.98	1	0.99	0.99
wavelet.LHL_gldm_SmallDependenceLowGrayLevelEmphasis	TDI	2.53	2.76	2.59	2.63
wavelet.LHL_gldm_SmallDependenceLowGrayLevelEmphasis	Euclidean Distance	88.0775	96.3814	90.2103	91.7005
wavelet.LHL_ngtdm_Busyness	CCC	0.71	0.45	0.84	0.41
wavelet.LHL_ngtdm_Busyness	Correlation	0.71	0.45	0.84	0.41
wavelet.LHL_ngtdm_Busyness	R2	0.51	0.2	0.71	0.17
wavelet.LHL_ngtdm_Busyness	RMSE	0.7	0.89	0.54	0.91
wavelet.LHL_ngtdm_Busyness	TDI	1.48	2.06	1.09	2.13
wavelet.LHL_ngtdm_Busyness	Euclidean Distance	51.7027	71.8313	38.0763	74.2119
wavelet.LHL_ngtdm_Coarseness	CCC	0	0	0	0.12
wavelet.LHL_ngtdm_Coarseness	Correlation	0	0	0	0.12
wavelet.LHL_ngtdm_Coarseness	R2	0	0	0	0.01
wavelet.LHL_ngtdm_Coarseness	RMSE	1	1	1	0.99
wavelet.LHL_ngtdm_Coarseness	TDI	2.77	2.77	2.78	2.6
wavelet.LHL_ngtdm_Coarseness	Euclidean Distance	96.4174	96.7003	96.8839	90.7824
wavelet.LHL_ngtdm_Complexity	CCC	0.96	0.5	0.97	0.85
wavelet.LHL_ngtdm_Complexity	Correlation	0.96	0.5	0.97	0.85
wavelet.LHL_ngtdm_Complexity	R2	0.93	0.25	0.95	0.72
wavelet.LHL_ngtdm_Complexity	RMSE	0.26	0.87	0.22	0.53
wavelet.LHL_ngtdm_Complexity	TDI	0.52	1.96	0.46	1.08
wavelet.LHL_ngtdm_Complexity	Euclidean Distance	18.2845	68.4866	16.1382	37.5251
wavelet.LHL_ngtdm_Contrast	CCC	0.69	0	0.14	0.01
wavelet.LHL_ngtdm_Contrast	Correlation	0.69	0	0.14	0.01
wavelet.LHL_ngtdm_Contrast	R2	0.47	0	0.02	0
wavelet.LHL_ngtdm_Contrast	RMSE	0.73	1	0.99	1
wavelet.LHL_ngtdm_Contrast	TDI	1.55	2.77	2.57	2.75
wavelet.LHL_ngtdm_Contrast	Euclidean Distance	54.1828	96.704	89.7484	95.9287
wavelet.LHL_ngtdm_Strength	CCC	0.6	0.1	0.56	0.3
wavelet.LHL_ngtdm_Strength	Correlation	0.6	0.1	0.56	0.3
wavelet.LHL_ngtdm_Strength	R2	0.36	0.01	0.31	0.09
wavelet.LHL_ngtdm_Strength	RMSE	0.8	0.99	0.83	0.95
wavelet.LHL_ngtdm_Strength	TDI	1.75	2.63	1.84	2.32
wavelet.LHL_ngtdm_Strength	Euclidean Distance	60.8603	91.8421	64.2147	80.8489
wavelet.LHH_firstorder_10Percentile	CCC	0.97	0.8	0.97	0.88
wavelet.LHH_firstorder_10Percentile	Correlation	0.97	0.8	0.97	0.88
wavelet.LHH_firstorder_10Percentile	R2	0.94	0.65	0.93	0.77
wavelet.LHH_firstorder_10Percentile	RMSE	0.24	0.59	0.26	0.48
wavelet.LHH_firstorder_10Percentile	TDI	0.47	1.23	0.51	0.98
wavelet.LHH_firstorder_10Percentile	Euclidean Distance	16.5598	42.8479	17.7997	34.078
wavelet.LHH_firstorder_90Percentile	CCC	0.96	0.73	0.95	0.88
wavelet.LHH_firstorder_90Percentile	Correlation	0.96	0.73	0.95	0.88
wavelet.LHH_firstorder_90Percentile	R2	0.92	0.54	0.91	0.77
wavelet.LHH_firstorder_90Percentile	RMSE	0.28	0.68	0.3	0.48
wavelet.LHH_firstorder_90Percentile	TDI	0.55	1.44	0.6	0.98
wavelet.LHH_firstorder_90Percentile	Euclidean Distance	19.0178	50.0592	20.8699	34.1285
wavelet.LHH_firstorder_Energy	CCC	0.58	0.46	0.93	0.46
wavelet.LHH_firstorder_Energy	Correlation	0.58	0.46	0.93	0.46
wavelet.LHH_firstorder_Energy	R2	0.34	0.21	0.87	0.21
wavelet.LHH_firstorder_Energy	RMSE	0.81	0.89	0.36	0.89
wavelet.LHH_firstorder_Energy	TDI	1.79	2.04	0.72	2.04
wavelet.LHH_firstorder_Energy	Euclidean Distance	62.4988	71.2594	25.1913	71.134
wavelet.LHH_firstorder_Entropy	CCC	0.98	0.89	0.99	0.91
wavelet.LHH_firstorder_Entropy	Correlation	0.98	0.89	0.99	0.91
wavelet.LHH_firstorder_Entropy	R2	0.96	0.79	0.97	0.83
wavelet.LHH_firstorder_Entropy	RMSE	0.2	0.46	0.17	0.41
wavelet.LHH_firstorder_Entropy	TDI	0.38	0.92	0.33	0.82
wavelet.LHH_firstorder_Entropy	Euclidean Distance	13.1309	31.9829	11.371	28.624
wavelet.LHH_firstorder_InterquartileRange	CCC	0.96	0.76	0.96	0.87
wavelet.LHH_firstorder_InterquartileRange	Correlation	0.96	0.76	0.96	0.87
wavelet.LHH_firstorder_InterquartileRange	R2	0.93	0.58	0.92	0.76
wavelet.LHH_firstorder_InterquartileRange	RMSE	0.26	0.65	0.28	0.49
wavelet.LHH_firstorder_InterquartileRange	TDI	0.54	1.35	0.56	0.99
wavelet.LHH_firstorder_InterquartileRange	Euclidean Distance	18.8379	46.9534	19.383	34.4516
wavelet.LHH_firstorder_Kurtosis	CCC	0.24	0.11	0.5	0.14
wavelet.LHH_firstorder_Kurtosis	Correlation	0.24	0.11	0.5	0.14
wavelet.LHH_firstorder_Kurtosis	R2	0.06	0.01	0.25	0.02
wavelet.LHH_firstorder_Kurtosis	RMSE	0.97	0.99	0.87	0.99
wavelet.LHH_firstorder_Kurtosis	TDI	2.41	2.61	1.97	2.57
wavelet.LHH_firstorder_Kurtosis	Euclidean Distance	84.1322	90.9431	68.5226	89.656
wavelet.LHH_firstorder_Maximum	CCC	0.71	0.34	0.79	0.4
wavelet.LHH_firstorder_Maximum	Correlation	0.71	0.34	0.79	0.4
wavelet.LHH_firstorder_Maximum	R2	0.51	0.11	0.63	0.16
wavelet.LHH_firstorder_Maximum	RMSE	0.7	0.94	0.61	0.92
wavelet.LHH_firstorder_Maximum	TDI	1.49	2.26	1.26	2.15
wavelet.LHH_firstorder_Maximum	Euclidean Distance	51.7954	78.7567	43.9288	75.0148
wavelet.LHH_firstorder_MeanAbsoluteDeviation	CCC	0.97	0.77	0.96	0.89
wavelet.LHH_firstorder_MeanAbsoluteDeviation	Correlation	0.97	0.77	0.96	0.89
wavelet.LHH_firstorder_MeanAbsoluteDeviation	R2	0.94	0.6	0.93	0.79
wavelet.LHH_firstorder_MeanAbsoluteDeviation	RMSE	0.24	0.63	0.26	0.46
wavelet.LHH_firstorder_MeanAbsoluteDeviation	TDI	0.49	1.32	0.53	0.93
wavelet.LHH_firstorder_MeanAbsoluteDeviation	Euclidean Distance	17.1571	45.9124	18.4552	32.5967
wavelet.LHH_firstorder_Mean	CCC	0.71	0.06	0.56	0.11
wavelet.LHH_firstorder_Mean	Correlation	0.71	0.06	0.56	0.11
wavelet.LHH_firstorder_Mean	R2	0.51	0	0.31	0.01
wavelet.LHH_firstorder_Mean	RMSE	0.7	1	0.83	0.99
wavelet.LHH_firstorder_Mean	TDI	1.48	2.68	1.84	2.61
wavelet.LHH_firstorder_Mean	Euclidean Distance	51.652	93.6043	64.2974	91.0912
wavelet.LHH_firstorder_Median	CCC	0.65	0.04	0.47	0.01
wavelet.LHH_firstorder_Median	Correlation	0.65	0.04	0.47	0.01
wavelet.LHH_firstorder_Median	R2	0.42	0	0.22	0
wavelet.LHH_firstorder_Median	RMSE	0.76	1	0.88	1
wavelet.LHH_firstorder_Median	TDI	1.65	2.72	2.02	2.76
wavelet.LHH_firstorder_Median	Euclidean Distance	57.4077	94.7291	70.2665	96.1963
wavelet.LHH_firstorder_Minimum	CCC	0.68	0.32	0.8	0.37
wavelet.LHH_firstorder_Minimum	Correlation	0.68	0.32	0.8	0.37
wavelet.LHH_firstorder_Minimum	R2	0.47	0.11	0.65	0.14
wavelet.LHH_firstorder_Minimum	RMSE	0.73	0.94	0.59	0.93
wavelet.LHH_firstorder_Minimum	TDI	1.56	2.28	1.23	2.2
wavelet.LHH_firstorder_Minimum	Euclidean Distance	54.3574	79.4355	42.7847	76.6374
wavelet.LHH_firstorder_Range	CCC	0.72	0.35	0.83	0.42
wavelet.LHH_firstorder_Range	Correlation	0.72	0.35	0.83	0.42
wavelet.LHH_firstorder_Range	R2	0.52	0.12	0.69	0.18
wavelet.LHH_firstorder_Range	RMSE	0.69	0.94	0.56	0.91
wavelet.LHH_firstorder_Range	TDI	1.47	2.23	1.15	2.11
wavelet.LHH_firstorder_Range	Euclidean Distance	51.161	77.8202	40.0669	73.4743
wavelet.LHH_firstorder_RobustMeanAbsoluteDeviation	CCC	0.96	0.75	0.96	0.88
wavelet.LHH_firstorder_RobustMeanAbsoluteDeviation	Correlation	0.96	0.75	0.96	0.88
wavelet.LHH_firstorder_RobustMeanAbsoluteDeviation	R2	0.93	0.56	0.93	0.77
wavelet.LHH_firstorder_RobustMeanAbsoluteDeviation	RMSE	0.26	0.66	0.26	0.48
wavelet.LHH_firstorder_RobustMeanAbsoluteDeviation	TDI	0.53	1.39	0.54	0.97
wavelet.LHH_firstorder_RobustMeanAbsoluteDeviation	Euclidean Distance	18.388	48.5829	18.7415	33.9534
wavelet.LHH_firstorder_RootMeanSquared	CCC	0.68	0.04	0.5	0.06
wavelet.LHH_firstorder_RootMeanSquared	Correlation	0.68	0.04	0.5	0.06
wavelet.LHH_firstorder_RootMeanSquared	R2	0.46	0	0.25	0
wavelet.LHH_firstorder_RootMeanSquared	RMSE	0.73	1	0.87	1
wavelet.LHH_firstorder_RootMeanSquared	TDI	1.58	2.71	1.96	2.68
wavelet.LHH_firstorder_RootMeanSquared	Euclidean Distance	55.0283	94.5198	68.1869	93.6263
wavelet.LHH_firstorder_Skewness	CCC	0.2	0.04	0.16	0.07
wavelet.LHH_firstorder_Skewness	Correlation	0.2	0.04	0.16	0.07
wavelet.LHH_firstorder_Skewness	R2	0.04	0	0.02	0.01
wavelet.LHH_firstorder_Skewness	RMSE	0.98	1	0.99	0.99
wavelet.LHH_firstorder_Skewness	TDI	2.48	2.72	2.55	2.67
wavelet.LHH_firstorder_Skewness	Euclidean Distance	86.442	94.905	88.8252	93.0256
wavelet.LHH_firstorder_TotalEnergy	CCC	0.58	0.46	0.93	0.46
wavelet.LHH_firstorder_TotalEnergy	Correlation	0.58	0.46	0.93	0.46
wavelet.LHH_firstorder_TotalEnergy	R2	0.34	0.21	0.87	0.21
wavelet.LHH_firstorder_TotalEnergy	RMSE	0.81	0.89	0.36	0.89
wavelet.LHH_firstorder_TotalEnergy	TDI	1.79	2.04	0.72	2.04
wavelet.LHH_firstorder_TotalEnergy	Euclidean Distance	62.4988	71.2594	25.1913	71.134
wavelet.LHH_firstorder_Uniformity	CCC	0.98	0.84	0.99	0.88
wavelet.LHH_firstorder_Uniformity	Correlation	0.98	0.84	0.99	0.88
wavelet.LHH_firstorder_Uniformity	R2	0.96	0.71	0.98	0.77
wavelet.LHH_firstorder_Uniformity	RMSE	0.2	0.54	0.14	0.48
wavelet.LHH_firstorder_Uniformity	TDI	0.37	1.09	0.31	0.98
wavelet.LHH_firstorder_Uniformity	Euclidean Distance	13.0573	38.1166	10.7075	34.1555
wavelet.LHH_firstorder_Variance	CCC	0.91	0.34	0.87	0.71
wavelet.LHH_firstorder_Variance	Correlation	0.91	0.34	0.87	0.71
wavelet.LHH_firstorder_Variance	R2	0.82	0.12	0.76	0.51
wavelet.LHH_firstorder_Variance	RMSE	0.42	0.94	0.49	0.7
wavelet.LHH_firstorder_Variance	TDI	0.85	2.25	1	1.49
wavelet.LHH_firstorder_Variance	Euclidean Distance	29.5172	78.533	34.7359	51.8129
wavelet.LHH_glcm_Autocorrelation	CCC	0.5	0.23	0.75	0.33
wavelet.LHH_glcm_Autocorrelation	Correlation	0.5	0.23	0.75	0.33
wavelet.LHH_glcm_Autocorrelation	R2	0.25	0.05	0.56	0.11
wavelet.LHH_glcm_Autocorrelation	RMSE	0.87	0.97	0.66	0.94
wavelet.LHH_glcm_Autocorrelation	TDI	1.96	2.44	1.4	2.26
wavelet.LHH_glcm_Autocorrelation	Euclidean Distance	68.2944	84.9505	48.7628	78.8639
wavelet.LHH_glcm_JointAverage	CCC	0.68	0.32	0.8	0.37
wavelet.LHH_glcm_JointAverage	Correlation	0.68	0.32	0.8	0.37
wavelet.LHH_glcm_JointAverage	R2	0.47	0.1	0.65	0.14
wavelet.LHH_glcm_JointAverage	RMSE	0.73	0.94	0.59	0.93
wavelet.LHH_glcm_JointAverage	TDI	1.56	2.28	1.23	2.2
wavelet.LHH_glcm_JointAverage	Euclidean Distance	54.4469	79.4736	42.8781	76.7016
wavelet.LHH_glcm_ClusterProminence	CCC	0.49	0.03	0.7	0.23
wavelet.LHH_glcm_ClusterProminence	Correlation	0.49	0.03	0.7	0.23
wavelet.LHH_glcm_ClusterProminence	R2	0.24	0	0.48	0.05
wavelet.LHH_glcm_ClusterProminence	RMSE	0.87	1	0.72	0.97
wavelet.LHH_glcm_ClusterProminence	TDI	1.97	2.73	1.53	2.44
wavelet.LHH_glcm_ClusterProminence	Euclidean Distance	68.7718	95.1699	53.2955	84.9908
wavelet.LHH_glcm_ClusterShade	CCC	0.74	0	0.47	0
wavelet.LHH_glcm_ClusterShade	Correlation	0.74	0	0.47	0
wavelet.LHH_glcm_ClusterShade	R2	0.55	0	0.22	0
wavelet.LHH_glcm_ClusterShade	RMSE	0.67	1	0.88	1
wavelet.LHH_glcm_ClusterShade	TDI	1.41	2.77	2.02	2.77
wavelet.LHH_glcm_ClusterShade	Euclidean Distance	49.2433	96.6918	70.3585	96.6827
wavelet.LHH_glcm_ClusterTendency	CCC	0.92	0.6	0.88	0.76
wavelet.LHH_glcm_ClusterTendency	Correlation	0.92	0.6	0.88	0.76
wavelet.LHH_glcm_ClusterTendency	R2	0.84	0.36	0.77	0.58
wavelet.LHH_glcm_ClusterTendency	RMSE	0.4	0.8	0.48	0.65
wavelet.LHH_glcm_ClusterTendency	TDI	0.81	1.76	0.98	1.36
wavelet.LHH_glcm_ClusterTendency	Euclidean Distance	28.0942	61.2058	34.0715	47.2836
wavelet.LHH_glcm_Contrast	CCC	0.9	0.17	0.84	0.7
wavelet.LHH_glcm_Contrast	Correlation	0.9	0.17	0.84	0.7
wavelet.LHH_glcm_Contrast	R2	0.81	0.03	0.71	0.48
wavelet.LHH_glcm_Contrast	RMSE	0.44	0.98	0.54	0.72
wavelet.LHH_glcm_Contrast	TDI	0.87	2.53	1.1	1.53
wavelet.LHH_glcm_Contrast	Euclidean Distance	30.2766	88.1739	38.4817	53.281
wavelet.LHH_glcm_Correlation	CCC	0.66	0.32	0.72	0.5
wavelet.LHH_glcm_Correlation	Correlation	0.66	0.32	0.72	0.5
wavelet.LHH_glcm_Correlation	R2	0.44	0.1	0.52	0.25
wavelet.LHH_glcm_Correlation	RMSE	0.75	0.95	0.69	0.87
wavelet.LHH_glcm_Correlation	TDI	1.61	2.29	1.46	1.96
wavelet.LHH_glcm_Correlation	Euclidean Distance	56.1852	79.8609	50.8152	68.3059
wavelet.LHH_glcm_DifferenceAverage	CCC	0.96	0.61	0.96	0.88
wavelet.LHH_glcm_DifferenceAverage	Correlation	0.96	0.61	0.96	0.88
wavelet.LHH_glcm_DifferenceAverage	R2	0.91	0.37	0.92	0.77
wavelet.LHH_glcm_DifferenceAverage	RMSE	0.3	0.79	0.28	0.48
wavelet.LHH_glcm_DifferenceAverage	TDI	0.58	1.74	0.58	0.96
wavelet.LHH_glcm_DifferenceAverage	Euclidean Distance	20.2267	60.6868	20.0846	33.6238
wavelet.LHH_glcm_DifferenceEntropy	CCC	0.97	0.88	0.98	0.91
wavelet.LHH_glcm_DifferenceEntropy	Correlation	0.97	0.88	0.98	0.91
wavelet.LHH_glcm_DifferenceEntropy	R2	0.93	0.77	0.96	0.83
wavelet.LHH_glcm_DifferenceEntropy	RMSE	0.26	0.48	0.2	0.41
wavelet.LHH_glcm_DifferenceEntropy	TDI	0.51	0.96	0.41	0.82
wavelet.LHH_glcm_DifferenceEntropy	Euclidean Distance	17.9546	33.4908	14.1301	28.4543
wavelet.LHH_glcm_DifferenceVariance	CCC	0.83	0.41	0.84	0.64
wavelet.LHH_glcm_DifferenceVariance	Correlation	0.83	0.41	0.84	0.64
wavelet.LHH_glcm_DifferenceVariance	R2	0.69	0.17	0.71	0.41
wavelet.LHH_glcm_DifferenceVariance	RMSE	0.56	0.91	0.54	0.77
wavelet.LHH_glcm_DifferenceVariance	TDI	1.13	2.13	1.09	1.67
wavelet.LHH_glcm_DifferenceVariance	Euclidean Distance	39.498	74.3838	38.1208	58.1937
wavelet.LHH_glcm_JointEnergy	CCC	0.91	0.71	0.95	0.82
wavelet.LHH_glcm_JointEnergy	Correlation	0.91	0.71	0.95	0.82
wavelet.LHH_glcm_JointEnergy	R2	0.83	0.5	0.9	0.68
wavelet.LHH_glcm_JointEnergy	RMSE	0.41	0.71	0.32	0.57
wavelet.LHH_glcm_JointEnergy	TDI	0.83	1.5	0.63	1.16
wavelet.LHH_glcm_JointEnergy	Euclidean Distance	28.9264	52.4725	21.9839	40.5569
wavelet.LHH_glcm_JointEntropy	CCC	0.97	0.89	0.98	0.92
wavelet.LHH_glcm_JointEntropy	Correlation	0.97	0.89	0.98	0.92
wavelet.LHH_glcm_JointEntropy	R2	0.95	0.79	0.96	0.84
wavelet.LHH_glcm_JointEntropy	RMSE	0.22	0.46	0.2	0.4
wavelet.LHH_glcm_JointEntropy	TDI	0.44	0.91	0.37	0.79
wavelet.LHH_glcm_JointEntropy	Euclidean Distance	15.3738	31.8904	13.0529	27.4867
wavelet.LHH_glcm_Imc1	CCC	0.68	0.08	0.63	0.27
wavelet.LHH_glcm_Imc1	Correlation	0.68	0.08	0.63	0.27
wavelet.LHH_glcm_Imc1	R2	0.46	0.01	0.4	0.07
wavelet.LHH_glcm_Imc1	RMSE	0.73	0.99	0.77	0.96
wavelet.LHH_glcm_Imc1	TDI	1.56	2.65	1.68	2.37
wavelet.LHH_glcm_Imc1	Euclidean Distance	54.5608	92.5051	58.4735	82.4927
wavelet.LHH_glcm_Imc2	CCC	0.86	0.56	0.89	0.62
wavelet.LHH_glcm_Imc2	Correlation	0.86	0.56	0.89	0.62
wavelet.LHH_glcm_Imc2	R2	0.75	0.31	0.8	0.38
wavelet.LHH_glcm_Imc2	RMSE	0.5	0.83	0.45	0.79
wavelet.LHH_glcm_Imc2	TDI	1.02	1.85	0.9	1.72
wavelet.LHH_glcm_Imc2	Euclidean Distance	35.6164	64.382	31.4836	59.9363
wavelet.LHH_glcm_Idm	CCC	0.98	0.85	0.98	0.9
wavelet.LHH_glcm_Idm	Correlation	0.98	0.85	0.98	0.9
wavelet.LHH_glcm_Idm	R2	0.96	0.72	0.97	0.81
wavelet.LHH_glcm_Idm	RMSE	0.2	0.53	0.17	0.44
wavelet.LHH_glcm_Idm	TDI	0.41	1.07	0.36	0.88
wavelet.LHH_glcm_Idm	Euclidean Distance	14.3658	37.3823	12.5995	30.5922
wavelet.LHH_glcm_Idmn	CCC	0.37	0.09	0.36	0.1
wavelet.LHH_glcm_Idmn	Correlation	0.37	0.09	0.36	0.1
wavelet.LHH_glcm_Idmn	R2	0.14	0.01	0.13	0.01
wavelet.LHH_glcm_Idmn	RMSE	0.93	0.99	0.93	0.99
wavelet.LHH_glcm_Idmn	TDI	2.2	2.64	2.21	2.63
wavelet.LHH_glcm_Idmn	Euclidean Distance	76.6475	92.031	77.2326	91.567
wavelet.LHH_glcm_Id	CCC	0.97	0.85	0.98	0.9
wavelet.LHH_glcm_Id	Correlation	0.97	0.85	0.98	0.9
wavelet.LHH_glcm_Id	R2	0.95	0.72	0.96	0.82
wavelet.LHH_glcm_Id	RMSE	0.22	0.53	0.2	0.42
wavelet.LHH_glcm_Id	TDI	0.44	1.08	0.4	0.86
wavelet.LHH_glcm_Id	Euclidean Distance	15.4639	37.4976	13.8406	29.9546
wavelet.LHH_glcm_Idn	CCC	0.58	0.19	0.59	0.25
wavelet.LHH_glcm_Idn	Correlation	0.58	0.19	0.59	0.25
wavelet.LHH_glcm_Idn	R2	0.33	0.04	0.34	0.06
wavelet.LHH_glcm_Idn	RMSE	0.82	0.98	0.81	0.97
wavelet.LHH_glcm_Idn	TDI	1.81	2.49	1.78	2.4
wavelet.LHH_glcm_Idn	Euclidean Distance	63.0041	86.8638	62.2241	83.8117
wavelet.LHH_glcm_InverseVariance	CCC	0.94	0.03	0.95	0.02
wavelet.LHH_glcm_InverseVariance	Correlation	0.94	0.03	0.95	0.02
wavelet.LHH_glcm_InverseVariance	R2	0.89	0	0.9	0
wavelet.LHH_glcm_InverseVariance	RMSE	0.33	1	0.32	1
wavelet.LHH_glcm_InverseVariance	TDI	0.67	2.73	0.61	2.74
wavelet.LHH_glcm_InverseVariance	Euclidean Distance	23.4173	95.0618	21.4376	95.4758
wavelet.LHH_glcm_MaximumProbability	CCC	0.93	0.7	0.96	0.84
wavelet.LHH_glcm_MaximumProbability	Correlation	0.93	0.7	0.96	0.84
wavelet.LHH_glcm_MaximumProbability	R2	0.86	0.49	0.92	0.7
wavelet.LHH_glcm_MaximumProbability	RMSE	0.37	0.71	0.28	0.55
wavelet.LHH_glcm_MaximumProbability	TDI	0.75	1.52	0.57	1.12
wavelet.LHH_glcm_MaximumProbability	Euclidean Distance	26.0231	52.8527	20.0351	38.9839
wavelet.LHH_glcm_SumAverage	CCC	0.68	0.32	0.8	0.37
wavelet.LHH_glcm_SumAverage	Correlation	0.68	0.32	0.8	0.37
wavelet.LHH_glcm_SumAverage	R2	0.47	0.1	0.65	0.14
wavelet.LHH_glcm_SumAverage	RMSE	0.73	0.94	0.59	0.93
wavelet.LHH_glcm_SumAverage	TDI	1.56	2.28	1.23	2.2
wavelet.LHH_glcm_SumAverage	Euclidean Distance	54.4469	79.4736	42.8781	76.7016
wavelet.LHH_glcm_SumEntropy	CCC	0.96	0.86	0.97	0.91
wavelet.LHH_glcm_SumEntropy	Correlation	0.96	0.86	0.97	0.91
wavelet.LHH_glcm_SumEntropy	R2	0.93	0.74	0.95	0.82
wavelet.LHH_glcm_SumEntropy	RMSE	0.26	0.51	0.22	0.42
wavelet.LHH_glcm_SumEntropy	TDI	0.54	1.04	0.44	0.84
wavelet.LHH_glcm_SumEntropy	Euclidean Distance	18.8441	36.3708	15.2845	29.3988
wavelet.LHH_glcm_SumSquares	CCC	0.91	0.31	0.86	0.73
wavelet.LHH_glcm_SumSquares	Correlation	0.91	0.31	0.86	0.73
wavelet.LHH_glcm_SumSquares	R2	0.83	0.1	0.74	0.54
wavelet.LHH_glcm_SumSquares	RMSE	0.41	0.95	0.51	0.68
wavelet.LHH_glcm_SumSquares	TDI	0.84	2.3	1.03	1.43
wavelet.LHH_glcm_SumSquares	Euclidean Distance	29.1328	80.2242	35.9555	49.8375
wavelet.LHH_glrlm_GrayLevelNonUniformity	CCC	0.58	0.42	0.95	0.47
wavelet.LHH_glrlm_GrayLevelNonUniformity	Correlation	0.58	0.42	0.95	0.47
wavelet.LHH_glrlm_GrayLevelNonUniformity	R2	0.34	0.18	0.89	0.22
wavelet.LHH_glrlm_GrayLevelNonUniformity	RMSE	0.81	0.91	0.33	0.88
wavelet.LHH_glrlm_GrayLevelNonUniformity	TDI	1.8	2.11	0.64	2.01
wavelet.LHH_glrlm_GrayLevelNonUniformity	Euclidean Distance	62.6076	73.713	22.4537	70.2009
wavelet.LHH_glrlm_GrayLevelNonUniformityNormalized	CCC	0.98	0.85	0.99	0.87
wavelet.LHH_glrlm_GrayLevelNonUniformityNormalized	Correlation	0.98	0.85	0.99	0.87
wavelet.LHH_glrlm_GrayLevelNonUniformityNormalized	R2	0.97	0.72	0.98	0.75
wavelet.LHH_glrlm_GrayLevelNonUniformityNormalized	RMSE	0.17	0.53	0.14	0.5
wavelet.LHH_glrlm_GrayLevelNonUniformityNormalized	TDI	0.36	1.09	0.3	1.01
wavelet.LHH_glrlm_GrayLevelNonUniformityNormalized	Euclidean Distance	12.7008	37.9325	10.6309	35.0619
wavelet.LHH_glrlm_GrayLevelVariance	CCC	0.89	0.34	0.87	0.68
wavelet.LHH_glrlm_GrayLevelVariance	Correlation	0.89	0.34	0.87	0.68
wavelet.LHH_glrlm_GrayLevelVariance	R2	0.78	0.12	0.76	0.47
wavelet.LHH_glrlm_GrayLevelVariance	RMSE	0.47	0.94	0.49	0.73
wavelet.LHH_glrlm_GrayLevelVariance	TDI	0.94	2.24	1	1.56
wavelet.LHH_glrlm_GrayLevelVariance	Euclidean Distance	32.6977	78.2297	34.9484	54.3793
wavelet.LHH_glrlm_HighGrayLevelRunEmphasis	CCC	0.5	0.23	0.75	0.34
wavelet.LHH_glrlm_HighGrayLevelRunEmphasis	Correlation	0.5	0.23	0.75	0.34
wavelet.LHH_glrlm_HighGrayLevelRunEmphasis	R2	0.25	0.05	0.56	0.11
wavelet.LHH_glrlm_HighGrayLevelRunEmphasis	RMSE	0.87	0.97	0.66	0.94
wavelet.LHH_glrlm_HighGrayLevelRunEmphasis	TDI	1.95	2.43	1.4	2.26
wavelet.LHH_glrlm_HighGrayLevelRunEmphasis	Euclidean Distance	68.1167	84.8869	48.6472	78.8016
wavelet.LHH_glrlm_LongRunEmphasis	CCC	0.95	0.56	0.95	0.49
wavelet.LHH_glrlm_LongRunEmphasis	Correlation	0.95	0.56	0.95	0.49
wavelet.LHH_glrlm_LongRunEmphasis	R2	0.9	0.32	0.91	0.24
wavelet.LHH_glrlm_LongRunEmphasis	RMSE	0.32	0.82	0.3	0.87
wavelet.LHH_glrlm_LongRunEmphasis	TDI	0.62	1.83	0.6	1.97
wavelet.LHH_glrlm_LongRunEmphasis	Euclidean Distance	21.7281	63.8741	20.955	68.77
wavelet.LHH_glrlm_LongRunHighGrayLevelEmphasis	CCC	0.48	0.27	0.86	0.35
wavelet.LHH_glrlm_LongRunHighGrayLevelEmphasis	Correlation	0.48	0.27	0.86	0.35
wavelet.LHH_glrlm_LongRunHighGrayLevelEmphasis	R2	0.23	0.07	0.74	0.12
wavelet.LHH_glrlm_LongRunHighGrayLevelEmphasis	RMSE	0.88	0.96	0.51	0.94
wavelet.LHH_glrlm_LongRunHighGrayLevelEmphasis	TDI	1.99	2.37	1.03	2.23
wavelet.LHH_glrlm_LongRunHighGrayLevelEmphasis	Euclidean Distance	69.5497	82.5855	35.9049	77.8918
wavelet.LHH_glrlm_LongRunLowGrayLevelEmphasis	CCC	0.78	0.28	0.66	0.2
wavelet.LHH_glrlm_LongRunLowGrayLevelEmphasis	Correlation	0.78	0.28	0.66	0.2
wavelet.LHH_glrlm_LongRunLowGrayLevelEmphasis	R2	0.62	0.08	0.44	0.04
wavelet.LHH_glrlm_LongRunLowGrayLevelEmphasis	RMSE	0.62	0.96	0.75	0.98
wavelet.LHH_glrlm_LongRunLowGrayLevelEmphasis	TDI	1.29	2.35	1.61	2.48
wavelet.LHH_glrlm_LongRunLowGrayLevelEmphasis	Euclidean Distance	44.8945	82.0634	56.1581	86.6047
wavelet.LHH_glrlm_LowGrayLevelRunEmphasis	CCC	0.72	0.22	0.68	0.2
wavelet.LHH_glrlm_LowGrayLevelRunEmphasis	Correlation	0.72	0.22	0.68	0.2
wavelet.LHH_glrlm_LowGrayLevelRunEmphasis	R2	0.52	0.05	0.46	0.04
wavelet.LHH_glrlm_LowGrayLevelRunEmphasis	RMSE	0.69	0.97	0.73	0.98
wavelet.LHH_glrlm_LowGrayLevelRunEmphasis	TDI	1.46	2.44	1.57	2.48
wavelet.LHH_glrlm_LowGrayLevelRunEmphasis	Euclidean Distance	50.8992	85.2121	54.613	86.4484
wavelet.LHH_glrlm_RunEntropy	CCC	0.94	0.73	0.94	0.76
wavelet.LHH_glrlm_RunEntropy	Correlation	0.94	0.73	0.94	0.76
wavelet.LHH_glrlm_RunEntropy	R2	0.88	0.53	0.89	0.58
wavelet.LHH_glrlm_RunEntropy	RMSE	0.35	0.69	0.33	0.65
wavelet.LHH_glrlm_RunEntropy	TDI	0.7	1.45	0.65	1.36
wavelet.LHH_glrlm_RunEntropy	Euclidean Distance	24.2624	50.4176	22.7723	47.4897
wavelet.LHH_glrlm_RunLengthNonUniformity	CCC	0.71	0.3	0.91	0.44
wavelet.LHH_glrlm_RunLengthNonUniformity	Correlation	0.71	0.3	0.91	0.44
wavelet.LHH_glrlm_RunLengthNonUniformity	R2	0.5	0.09	0.82	0.2
wavelet.LHH_glrlm_RunLengthNonUniformity	RMSE	0.71	0.95	0.42	0.89
wavelet.LHH_glrlm_RunLengthNonUniformity	TDI	1.5	2.32	0.85	2.07
wavelet.LHH_glrlm_RunLengthNonUniformity	Euclidean Distance	52.3483	80.8993	29.7587	72.0925
wavelet.LHH_glrlm_RunLengthNonUniformityNormalized	CCC	0.95	0.56	0.93	0.5
wavelet.LHH_glrlm_RunLengthNonUniformityNormalized	Correlation	0.95	0.56	0.93	0.5
wavelet.LHH_glrlm_RunLengthNonUniformityNormalized	R2	0.9	0.31	0.87	0.25
wavelet.LHH_glrlm_RunLengthNonUniformityNormalized	RMSE	0.32	0.83	0.36	0.87
wavelet.LHH_glrlm_RunLengthNonUniformityNormalized	TDI	0.63	1.84	0.71	1.95
wavelet.LHH_glrlm_RunLengthNonUniformityNormalized	Euclidean Distance	22.0845	64.124	24.6859	68.084
wavelet.LHH_glrlm_RunPercentage	CCC	0.94	0.56	0.93	0.5
wavelet.LHH_glrlm_RunPercentage	Correlation	0.94	0.56	0.93	0.5
wavelet.LHH_glrlm_RunPercentage	R2	0.88	0.31	0.87	0.25
wavelet.LHH_glrlm_RunPercentage	RMSE	0.35	0.83	0.36	0.87
wavelet.LHH_glrlm_RunPercentage	TDI	0.69	1.85	0.71	1.95
wavelet.LHH_glrlm_RunPercentage	Euclidean Distance	24.2027	64.4706	24.816	68.1637
wavelet.LHH_glrlm_RunVariance	CCC	0.95	0.59	0.96	0.52
wavelet.LHH_glrlm_RunVariance	Correlation	0.95	0.59	0.96	0.52
wavelet.LHH_glrlm_RunVariance	R2	0.9	0.35	0.93	0.27
wavelet.LHH_glrlm_RunVariance	RMSE	0.32	0.81	0.26	0.85
wavelet.LHH_glrlm_RunVariance	TDI	0.64	1.78	0.53	1.92
wavelet.LHH_glrlm_RunVariance	Euclidean Distance	22.4307	61.9553	18.5487	66.945
wavelet.LHH_glrlm_ShortRunEmphasis	CCC	0.93	0.51	0.92	0.47
wavelet.LHH_glrlm_ShortRunEmphasis	Correlation	0.93	0.51	0.92	0.47
wavelet.LHH_glrlm_ShortRunEmphasis	R2	0.87	0.26	0.84	0.22
wavelet.LHH_glrlm_ShortRunEmphasis	RMSE	0.36	0.86	0.4	0.88
wavelet.LHH_glrlm_ShortRunEmphasis	TDI	0.73	1.94	0.79	2.03
wavelet.LHH_glrlm_ShortRunEmphasis	Euclidean Distance	25.3967	67.5352	27.638	70.6414
wavelet.LHH_glrlm_ShortRunHighGrayLevelEmphasis	CCC	0.52	0.23	0.72	0.33
wavelet.LHH_glrlm_ShortRunHighGrayLevelEmphasis	Correlation	0.52	0.23	0.72	0.33
wavelet.LHH_glrlm_ShortRunHighGrayLevelEmphasis	R2	0.27	0.05	0.52	0.11
wavelet.LHH_glrlm_ShortRunHighGrayLevelEmphasis	RMSE	0.85	0.97	0.69	0.94
wavelet.LHH_glrlm_ShortRunHighGrayLevelEmphasis	TDI	1.92	2.44	1.47	2.27
wavelet.LHH_glrlm_ShortRunHighGrayLevelEmphasis	Euclidean Distance	67.1164	85.0796	51.2117	79.0996
wavelet.LHH_glrlm_ShortRunLowGrayLevelEmphasis	CCC	0.7	0.21	0.68	0.19
wavelet.LHH_glrlm_ShortRunLowGrayLevelEmphasis	Correlation	0.7	0.21	0.68	0.19
wavelet.LHH_glrlm_ShortRunLowGrayLevelEmphasis	R2	0.49	0.04	0.46	0.04
wavelet.LHH_glrlm_ShortRunLowGrayLevelEmphasis	RMSE	0.71	0.98	0.73	0.98
wavelet.LHH_glrlm_ShortRunLowGrayLevelEmphasis	TDI	1.53	2.47	1.58	2.49
wavelet.LHH_glrlm_ShortRunLowGrayLevelEmphasis	Euclidean Distance	53.2142	86.0569	55.0018	86.8406
wavelet.LHH_glszm_GrayLevelNonUniformity	CCC	0.74	0.04	0.89	0.15
wavelet.LHH_glszm_GrayLevelNonUniformity	Correlation	0.74	0.04	0.89	0.15
wavelet.LHH_glszm_GrayLevelNonUniformity	R2	0.55	0	0.8	0.02
wavelet.LHH_glszm_GrayLevelNonUniformity	RMSE	0.67	1	0.45	0.99
wavelet.LHH_glszm_GrayLevelNonUniformity	TDI	1.41	2.72	0.91	2.55
wavelet.LHH_glszm_GrayLevelNonUniformity	Euclidean Distance	49.0341	94.8605	31.7256	88.9533
wavelet.LHH_glszm_GrayLevelNonUniformityNormalized	CCC	0.85	0.74	0.88	0.75
wavelet.LHH_glszm_GrayLevelNonUniformityNormalized	Correlation	0.85	0.74	0.88	0.75
wavelet.LHH_glszm_GrayLevelNonUniformityNormalized	R2	0.73	0.54	0.77	0.56
wavelet.LHH_glszm_GrayLevelNonUniformityNormalized	RMSE	0.52	0.68	0.48	0.66
wavelet.LHH_glszm_GrayLevelNonUniformityNormalized	TDI	1.06	1.42	0.96	1.39
wavelet.LHH_glszm_GrayLevelNonUniformityNormalized	Euclidean Distance	36.8357	49.5047	33.5361	48.5468
wavelet.LHH_glszm_GrayLevelVariance	CCC	0.51	0.41	0.88	0.45
wavelet.LHH_glszm_GrayLevelVariance	Correlation	0.51	0.41	0.88	0.45
wavelet.LHH_glszm_GrayLevelVariance	R2	0.26	0.16	0.78	0.21
wavelet.LHH_glszm_GrayLevelVariance	RMSE	0.86	0.92	0.47	0.89
wavelet.LHH_glszm_GrayLevelVariance	TDI	1.95	2.14	0.94	2.05
wavelet.LHH_glszm_GrayLevelVariance	Euclidean Distance	67.9814	74.4949	32.7785	71.4648
wavelet.LHH_glszm_HighGrayLevelZoneEmphasis	CCC	0.51	0.23	0.75	0.34
wavelet.LHH_glszm_HighGrayLevelZoneEmphasis	Correlation	0.51	0.23	0.75	0.34
wavelet.LHH_glszm_HighGrayLevelZoneEmphasis	R2	0.26	0.05	0.57	0.12
wavelet.LHH_glszm_HighGrayLevelZoneEmphasis	RMSE	0.86	0.97	0.66	0.94
wavelet.LHH_glszm_HighGrayLevelZoneEmphasis	TDI	1.94	2.43	1.38	2.25
wavelet.LHH_glszm_HighGrayLevelZoneEmphasis	Euclidean Distance	67.7844	84.7793	47.981	78.5558
wavelet.LHH_glszm_LargeAreaEmphasis	CCC	0.46	0.15	0.4	0.15
wavelet.LHH_glszm_LargeAreaEmphasis	Correlation	0.46	0.15	0.4	0.15
wavelet.LHH_glszm_LargeAreaEmphasis	R2	0.22	0.02	0.16	0.02
wavelet.LHH_glszm_LargeAreaEmphasis	RMSE	0.88	0.99	0.92	0.99
wavelet.LHH_glszm_LargeAreaEmphasis	TDI	2.03	2.55	2.15	2.56
wavelet.LHH_glszm_LargeAreaEmphasis	Euclidean Distance	70.7561	88.9215	74.9953	89.372
wavelet.LHH_glszm_LargeAreaHighGrayLevelEmphasis	CCC	0.27	0.15	0.91	0.16
wavelet.LHH_glszm_LargeAreaHighGrayLevelEmphasis	Correlation	0.27	0.15	0.91	0.16
wavelet.LHH_glszm_LargeAreaHighGrayLevelEmphasis	R2	0.07	0.02	0.82	0.02
wavelet.LHH_glszm_LargeAreaHighGrayLevelEmphasis	RMSE	0.96	0.99	0.42	0.99
wavelet.LHH_glszm_LargeAreaHighGrayLevelEmphasis	TDI	2.38	2.56	0.84	2.54
wavelet.LHH_glszm_LargeAreaHighGrayLevelEmphasis	Euclidean Distance	82.8264	89.3025	29.2972	88.7219
wavelet.LHH_glszm_LargeAreaLowGrayLevelEmphasis	CCC	0.47	0.04	0.4	0.04
wavelet.LHH_glszm_LargeAreaLowGrayLevelEmphasis	Correlation	0.47	0.04	0.4	0.04
wavelet.LHH_glszm_LargeAreaLowGrayLevelEmphasis	R2	0.22	0	0.16	0
wavelet.LHH_glszm_LargeAreaLowGrayLevelEmphasis	RMSE	0.88	1	0.92	1
wavelet.LHH_glszm_LargeAreaLowGrayLevelEmphasis	TDI	2.03	2.72	2.15	2.71
wavelet.LHH_glszm_LargeAreaLowGrayLevelEmphasis	Euclidean Distance	70.6281	94.8342	75.0342	94.5458
wavelet.LHH_glszm_LowGrayLevelZoneEmphasis	CCC	0.7	0.23	0.67	0.21
wavelet.LHH_glszm_LowGrayLevelZoneEmphasis	Correlation	0.7	0.23	0.67	0.21
wavelet.LHH_glszm_LowGrayLevelZoneEmphasis	R2	0.49	0.05	0.44	0.05
wavelet.LHH_glszm_LowGrayLevelZoneEmphasis	RMSE	0.71	0.97	0.75	0.97
wavelet.LHH_glszm_LowGrayLevelZoneEmphasis	TDI	1.51	2.43	1.6	2.46
wavelet.LHH_glszm_LowGrayLevelZoneEmphasis	Euclidean Distance	52.7898	84.7431	55.8841	85.7795
wavelet.LHH_glszm_SizeZoneNonUniformity	CCC	0.79	0.4	0.93	0.59
wavelet.LHH_glszm_SizeZoneNonUniformity	Correlation	0.79	0.4	0.93	0.59
wavelet.LHH_glszm_SizeZoneNonUniformity	R2	0.62	0.16	0.87	0.35
wavelet.LHH_glszm_SizeZoneNonUniformity	RMSE	0.62	0.92	0.36	0.81
wavelet.LHH_glszm_SizeZoneNonUniformity	TDI	1.28	2.14	0.73	1.78
wavelet.LHH_glszm_SizeZoneNonUniformity	Euclidean Distance	44.4837	74.6213	25.2848	62.0602
wavelet.LHH_glszm_SizeZoneNonUniformityNormalized	CCC	0.68	0.44	0.57	0.51
wavelet.LHH_glszm_SizeZoneNonUniformityNormalized	Correlation	0.68	0.44	0.57	0.51
wavelet.LHH_glszm_SizeZoneNonUniformityNormalized	R2	0.46	0.19	0.32	0.26
wavelet.LHH_glszm_SizeZoneNonUniformityNormalized	RMSE	0.73	0.9	0.82	0.86
wavelet.LHH_glszm_SizeZoneNonUniformityNormalized	TDI	1.57	2.08	1.82	1.94
wavelet.LHH_glszm_SizeZoneNonUniformityNormalized	Euclidean Distance	54.8442	72.4137	63.6324	67.7014
wavelet.LHH_glszm_SmallAreaEmphasis	CCC	0.67	0.48	0.51	0.5
wavelet.LHH_glszm_SmallAreaEmphasis	Correlation	0.67	0.48	0.51	0.5
wavelet.LHH_glszm_SmallAreaEmphasis	R2	0.44	0.23	0.26	0.25
wavelet.LHH_glszm_SmallAreaEmphasis	RMSE	0.74	0.88	0.86	0.87
wavelet.LHH_glszm_SmallAreaEmphasis	TDI	1.6	2	1.95	1.96
wavelet.LHH_glszm_SmallAreaEmphasis	Euclidean Distance	55.7725	69.7159	67.8334	68.3584
wavelet.LHH_glszm_SmallAreaHighGrayLevelEmphasis	CCC	0.49	0.23	0.76	0.35
wavelet.LHH_glszm_SmallAreaHighGrayLevelEmphasis	Correlation	0.49	0.23	0.76	0.35
wavelet.LHH_glszm_SmallAreaHighGrayLevelEmphasis	R2	0.24	0.05	0.57	0.12
wavelet.LHH_glszm_SmallAreaHighGrayLevelEmphasis	RMSE	0.87	0.97	0.66	0.94
wavelet.LHH_glszm_SmallAreaHighGrayLevelEmphasis	TDI	1.97	2.44	1.36	2.24
wavelet.LHH_glszm_SmallAreaHighGrayLevelEmphasis	Euclidean Distance	68.8542	85.0625	47.5829	78.0289
wavelet.LHH_glszm_SmallAreaLowGrayLevelEmphasis	CCC	0.58	0.18	0.52	0.18
wavelet.LHH_glszm_SmallAreaLowGrayLevelEmphasis	Correlation	0.58	0.18	0.52	0.18
wavelet.LHH_glszm_SmallAreaLowGrayLevelEmphasis	R2	0.34	0.03	0.27	0.03
wavelet.LHH_glszm_SmallAreaLowGrayLevelEmphasis	RMSE	0.81	0.98	0.85	0.98
wavelet.LHH_glszm_SmallAreaLowGrayLevelEmphasis	TDI	1.79	2.51	1.92	2.5
wavelet.LHH_glszm_SmallAreaLowGrayLevelEmphasis	Euclidean Distance	62.2971	87.6019	66.9152	87.2894
wavelet.LHH_glszm_ZoneEntropy	CCC	0.83	0.43	0.88	0.6
wavelet.LHH_glszm_ZoneEntropy	Correlation	0.83	0.43	0.88	0.6
wavelet.LHH_glszm_ZoneEntropy	R2	0.7	0.19	0.78	0.36
wavelet.LHH_glszm_ZoneEntropy	RMSE	0.55	0.9	0.47	0.8
wavelet.LHH_glszm_ZoneEntropy	TDI	1.13	2.09	0.96	1.75
wavelet.LHH_glszm_ZoneEntropy	Euclidean Distance	39.3446	72.802	33.3058	60.9843
wavelet.LHH_glszm_ZonePercentage	CCC	0.91	0.61	0.87	0.69
wavelet.LHH_glszm_ZonePercentage	Correlation	0.91	0.61	0.87	0.69
wavelet.LHH_glszm_ZonePercentage	R2	0.82	0.38	0.75	0.47
wavelet.LHH_glszm_ZonePercentage	RMSE	0.42	0.79	0.5	0.73
wavelet.LHH_glszm_ZonePercentage	TDI	0.85	1.72	1.01	1.55
wavelet.LHH_glszm_ZonePercentage	Euclidean Distance	29.6588	60.114	35.1415	53.9795
wavelet.LHH_glszm_ZoneVariance	CCC	0.55	0.21	0.49	0.18
wavelet.LHH_glszm_ZoneVariance	Correlation	0.55	0.21	0.49	0.18
wavelet.LHH_glszm_ZoneVariance	R2	0.31	0.04	0.24	0.03
wavelet.LHH_glszm_ZoneVariance	RMSE	0.83	0.98	0.87	0.98
wavelet.LHH_glszm_ZoneVariance	TDI	1.85	2.47	1.98	2.51
wavelet.LHH_glszm_ZoneVariance	Euclidean Distance	64.6273	85.9986	69.0226	87.5026
wavelet.LHH_gldm_DependenceEntropy	CCC	0.85	0.46	0.86	0.53
wavelet.LHH_gldm_DependenceEntropy	Correlation	0.85	0.46	0.86	0.53
wavelet.LHH_gldm_DependenceEntropy	R2	0.72	0.21	0.75	0.28
wavelet.LHH_gldm_DependenceEntropy	RMSE	0.53	0.88	0.5	0.85
wavelet.LHH_gldm_DependenceEntropy	TDI	1.07	2.03	1.02	1.9
wavelet.LHH_gldm_DependenceEntropy	Euclidean Distance	37.2631	70.7842	35.6714	66.2213
wavelet.LHH_gldm_DependenceNonUniformity	CCC	0.64	0.26	0.93	0.38
wavelet.LHH_gldm_DependenceNonUniformity	Correlation	0.64	0.26	0.93	0.38
wavelet.LHH_gldm_DependenceNonUniformity	R2	0.41	0.07	0.86	0.14
wavelet.LHH_gldm_DependenceNonUniformity	RMSE	0.77	0.96	0.37	0.93
wavelet.LHH_gldm_DependenceNonUniformity	TDI	1.67	2.38	0.75	2.19
wavelet.LHH_gldm_DependenceNonUniformity	Euclidean Distance	58.1821	82.898	26.0115	76.3771
wavelet.LHH_gldm_DependenceNonUniformityNormalized	CCC	0.74	0.33	0.74	0.49
wavelet.LHH_gldm_DependenceNonUniformityNormalized	Correlation	0.74	0.33	0.74	0.49
wavelet.LHH_gldm_DependenceNonUniformityNormalized	R2	0.55	0.11	0.55	0.24
wavelet.LHH_gldm_DependenceNonUniformityNormalized	RMSE	0.67	0.94	0.67	0.87
wavelet.LHH_gldm_DependenceNonUniformityNormalized	TDI	1.42	2.26	1.41	1.97
wavelet.LHH_gldm_DependenceNonUniformityNormalized	Euclidean Distance	49.4388	78.877	49.3003	68.7468
wavelet.LHH_gldm_DependenceVariance	CCC	0.94	0.57	0.92	0.51
wavelet.LHH_gldm_DependenceVariance	Correlation	0.94	0.57	0.92	0.51
wavelet.LHH_gldm_DependenceVariance	R2	0.87	0.33	0.84	0.26
wavelet.LHH_gldm_DependenceVariance	RMSE	0.36	0.82	0.4	0.86
wavelet.LHH_gldm_DependenceVariance	TDI	0.7	1.81	0.8	1.95
wavelet.LHH_gldm_DependenceVariance	Euclidean Distance	24.5792	63.2549	27.9954	67.9509
wavelet.LHH_gldm_GrayLevelNonUniformity	CCC	0.57	0.47	0.96	0.46
wavelet.LHH_gldm_GrayLevelNonUniformity	Correlation	0.57	0.47	0.96	0.46
wavelet.LHH_gldm_GrayLevelNonUniformity	R2	0.32	0.22	0.91	0.21
wavelet.LHH_gldm_GrayLevelNonUniformity	RMSE	0.82	0.88	0.3	0.89
wavelet.LHH_gldm_GrayLevelNonUniformity	TDI	1.82	2.01	0.58	2.03
wavelet.LHH_gldm_GrayLevelNonUniformity	Euclidean Distance	63.546	70.1824	20.3263	70.9074
wavelet.LHH_gldm_GrayLevelVariance	CCC	0.91	0.33	0.87	0.71
wavelet.LHH_gldm_GrayLevelVariance	Correlation	0.91	0.33	0.87	0.71
wavelet.LHH_gldm_GrayLevelVariance	R2	0.82	0.11	0.76	0.5
wavelet.LHH_gldm_GrayLevelVariance	RMSE	0.42	0.94	0.49	0.71
wavelet.LHH_gldm_GrayLevelVariance	TDI	0.85	2.27	1	1.5
wavelet.LHH_gldm_GrayLevelVariance	Euclidean Distance	29.5492	79.0947	34.8392	52.2029
wavelet.LHH_gldm_HighGrayLevelEmphasis	CCC	0.5	0.23	0.75	0.34
wavelet.LHH_gldm_HighGrayLevelEmphasis	Correlation	0.5	0.23	0.75	0.34
wavelet.LHH_gldm_HighGrayLevelEmphasis	R2	0.25	0.05	0.56	0.11
wavelet.LHH_gldm_HighGrayLevelEmphasis	RMSE	0.87	0.97	0.66	0.94
wavelet.LHH_gldm_HighGrayLevelEmphasis	TDI	1.95	2.43	1.4	2.26
wavelet.LHH_gldm_HighGrayLevelEmphasis	Euclidean Distance	68.1308	84.892	48.6799	78.8126
wavelet.LHH_gldm_LargeDependenceEmphasis	CCC	0.95	0.57	0.96	0.5
wavelet.LHH_gldm_LargeDependenceEmphasis	Correlation	0.95	0.57	0.96	0.5
wavelet.LHH_gldm_LargeDependenceEmphasis	R2	0.91	0.32	0.91	0.25
wavelet.LHH_gldm_LargeDependenceEmphasis	RMSE	0.3	0.82	0.3	0.87
wavelet.LHH_gldm_LargeDependenceEmphasis	TDI	0.6	1.83	0.58	1.96
wavelet.LHH_gldm_LargeDependenceEmphasis	Euclidean Distance	20.7924	63.6507	20.3846	68.4113
wavelet.LHH_gldm_LargeDependenceHighGrayLevelEmphasis	CCC	0.49	0.29	0.88	0.35
wavelet.LHH_gldm_LargeDependenceHighGrayLevelEmphasis	Correlation	0.49	0.29	0.88	0.35
wavelet.LHH_gldm_LargeDependenceHighGrayLevelEmphasis	R2	0.24	0.09	0.77	0.13
wavelet.LHH_gldm_LargeDependenceHighGrayLevelEmphasis	RMSE	0.87	0.95	0.48	0.93
wavelet.LHH_gldm_LargeDependenceHighGrayLevelEmphasis	TDI	1.98	2.33	0.97	2.23
wavelet.LHH_gldm_LargeDependenceHighGrayLevelEmphasis	Euclidean Distance	69.1896	81.2914	33.8633	77.7115
wavelet.LHH_gldm_LargeDependenceLowGrayLevelEmphasis	CCC	0.79	0.32	0.65	0.18
wavelet.LHH_gldm_LargeDependenceLowGrayLevelEmphasis	Correlation	0.79	0.32	0.65	0.18
wavelet.LHH_gldm_LargeDependenceLowGrayLevelEmphasis	R2	0.63	0.1	0.42	0.03
wavelet.LHH_gldm_LargeDependenceLowGrayLevelEmphasis	RMSE	0.61	0.95	0.76	0.98
wavelet.LHH_gldm_LargeDependenceLowGrayLevelEmphasis	TDI	1.27	2.28	1.64	2.52
wavelet.LHH_gldm_LargeDependenceLowGrayLevelEmphasis	Euclidean Distance	44.1738	79.5174	57.0346	87.7297
wavelet.LHH_gldm_LowGrayLevelEmphasis	CCC	0.71	0.22	0.67	0.2
wavelet.LHH_gldm_LowGrayLevelEmphasis	Correlation	0.71	0.22	0.67	0.2
wavelet.LHH_gldm_LowGrayLevelEmphasis	R2	0.51	0.05	0.45	0.04
wavelet.LHH_gldm_LowGrayLevelEmphasis	RMSE	0.7	0.97	0.74	0.98
wavelet.LHH_gldm_LowGrayLevelEmphasis	TDI	1.48	2.44	1.58	2.48
wavelet.LHH_gldm_LowGrayLevelEmphasis	Euclidean Distance	51.66	85.2362	55.1937	86.6163
wavelet.LHH_gldm_SmallDependenceEmphasis	CCC	0.91	0.62	0.87	0.71
wavelet.LHH_gldm_SmallDependenceEmphasis	Correlation	0.91	0.62	0.87	0.71
wavelet.LHH_gldm_SmallDependenceEmphasis	R2	0.83	0.38	0.76	0.5
wavelet.LHH_gldm_SmallDependenceEmphasis	RMSE	0.41	0.79	0.49	0.71
wavelet.LHH_gldm_SmallDependenceEmphasis	TDI	0.84	1.71	1	1.49
wavelet.LHH_gldm_SmallDependenceEmphasis	Euclidean Distance	29.1496	59.7778	34.9941	52.029
wavelet.LHH_gldm_SmallDependenceHighGrayLevelEmphasis	CCC	0.61	0.25	0.7	0.36
wavelet.LHH_gldm_SmallDependenceHighGrayLevelEmphasis	Correlation	0.61	0.25	0.7	0.36
wavelet.LHH_gldm_SmallDependenceHighGrayLevelEmphasis	R2	0.37	0.06	0.48	0.13
wavelet.LHH_gldm_SmallDependenceHighGrayLevelEmphasis	RMSE	0.79	0.97	0.72	0.93
wavelet.LHH_gldm_SmallDependenceHighGrayLevelEmphasis	TDI	1.73	2.41	1.53	2.22
wavelet.LHH_gldm_SmallDependenceHighGrayLevelEmphasis	Euclidean Distance	60.2067	83.8862	53.3035	77.5775
wavelet.LHH_gldm_SmallDependenceLowGrayLevelEmphasis	CCC	0.24	0.04	0.18	0.05
wavelet.LHH_gldm_SmallDependenceLowGrayLevelEmphasis	Correlation	0.24	0.04	0.18	0.05
wavelet.LHH_gldm_SmallDependenceLowGrayLevelEmphasis	R2	0.06	0	0.03	0
wavelet.LHH_gldm_SmallDependenceLowGrayLevelEmphasis	RMSE	0.97	1	0.98	1
wavelet.LHH_gldm_SmallDependenceLowGrayLevelEmphasis	TDI	2.41	2.72	2.51	2.7
wavelet.LHH_gldm_SmallDependenceLowGrayLevelEmphasis	Euclidean Distance	84.0215	94.9227	87.3642	94.3192
wavelet.LHH_ngtdm_Busyness	CCC	0.76	0.21	0.68	0.1
wavelet.LHH_ngtdm_Busyness	Correlation	0.76	0.21	0.68	0.1
wavelet.LHH_ngtdm_Busyness	R2	0.58	0.05	0.46	0.01
wavelet.LHH_ngtdm_Busyness	RMSE	0.65	0.97	0.73	0.99
wavelet.LHH_ngtdm_Busyness	TDI	1.35	2.46	1.57	2.63
wavelet.LHH_ngtdm_Busyness	Euclidean Distance	47.0468	85.7566	54.6726	91.6098
wavelet.LHH_ngtdm_Coarseness	CCC	0	0	0	0.12
wavelet.LHH_ngtdm_Coarseness	Correlation	0	0	0	0.12
wavelet.LHH_ngtdm_Coarseness	R2	0	0	0	0.01
wavelet.LHH_ngtdm_Coarseness	RMSE	1	1	1	0.99
wavelet.LHH_ngtdm_Coarseness	TDI	2.77	2.77	2.77	2.6
wavelet.LHH_ngtdm_Coarseness	Euclidean Distance	96.6114	96.6941	96.6244	90.7382
wavelet.LHH_ngtdm_Complexity	CCC	0.76	0.41	0.89	0.56
wavelet.LHH_ngtdm_Complexity	Correlation	0.76	0.41	0.89	0.56
wavelet.LHH_ngtdm_Complexity	R2	0.58	0.17	0.8	0.32
wavelet.LHH_ngtdm_Complexity	RMSE	0.65	0.91	0.45	0.82
wavelet.LHH_ngtdm_Complexity	TDI	1.36	2.13	0.9	1.83
wavelet.LHH_ngtdm_Complexity	Euclidean Distance	47.4801	74.1047	31.5134	63.9371
wavelet.LHH_ngtdm_Contrast	CCC	0.75	0	0.47	0.02
wavelet.LHH_ngtdm_Contrast	Correlation	0.75	0	0.47	0.02
wavelet.LHH_ngtdm_Contrast	R2	0.56	0	0.22	0
wavelet.LHH_ngtdm_Contrast	RMSE	0.66	1	0.88	1
wavelet.LHH_ngtdm_Contrast	TDI	1.39	2.77	2.02	2.75
wavelet.LHH_ngtdm_Contrast	Euclidean Distance	48.474	96.6662	70.5983	95.8225
wavelet.LHH_ngtdm_Strength	CCC	0.61	0.14	0.62	0.27
wavelet.LHH_ngtdm_Strength	Correlation	0.61	0.14	0.62	0.27
wavelet.LHH_ngtdm_Strength	R2	0.38	0.02	0.38	0.07
wavelet.LHH_ngtdm_Strength	RMSE	0.79	0.99	0.79	0.96
wavelet.LHH_ngtdm_Strength	TDI	1.72	2.57	1.71	2.37
wavelet.LHH_ngtdm_Strength	Euclidean Distance	60.0294	89.4493	59.7056	82.5333
wavelet.HLL_firstorder_10Percentile	CCC	0.9	0.73	0.91	0.79
wavelet.HLL_firstorder_10Percentile	Correlation	0.9	0.73	0.91	0.79
wavelet.HLL_firstorder_10Percentile	R2	0.81	0.53	0.82	0.63
wavelet.HLL_firstorder_10Percentile	RMSE	0.44	0.69	0.42	0.61
wavelet.HLL_firstorder_10Percentile	TDI	0.87	1.44	0.85	1.26
wavelet.HLL_firstorder_10Percentile	Euclidean Distance	30.4483	50.3644	29.6026	43.9768
wavelet.HLL_firstorder_90Percentile	CCC	0.95	0.81	0.96	0.81
wavelet.HLL_firstorder_90Percentile	Correlation	0.95	0.81	0.96	0.81
wavelet.HLL_firstorder_90Percentile	R2	0.9	0.65	0.92	0.66
wavelet.HLL_firstorder_90Percentile	RMSE	0.32	0.59	0.28	0.58
wavelet.HLL_firstorder_90Percentile	TDI	0.61	1.22	0.56	1.2
wavelet.HLL_firstorder_90Percentile	Euclidean Distance	21.3718	42.578	19.6071	41.995
wavelet.HLL_firstorder_Energy	CCC	0.59	0.46	0.93	0.46
wavelet.HLL_firstorder_Energy	Correlation	0.59	0.46	0.93	0.46
wavelet.HLL_firstorder_Energy	R2	0.34	0.21	0.87	0.21
wavelet.HLL_firstorder_Energy	RMSE	0.81	0.89	0.36	0.89
wavelet.HLL_firstorder_Energy	TDI	1.78	2.04	0.72	2.03
wavelet.HLL_firstorder_Energy	Euclidean Distance	62.1189	71.0172	25.1947	70.8122
wavelet.HLL_firstorder_Entropy	CCC	0.95	0.85	0.96	0.87
wavelet.HLL_firstorder_Entropy	Correlation	0.95	0.85	0.96	0.87
wavelet.HLL_firstorder_Entropy	R2	0.91	0.72	0.93	0.77
wavelet.HLL_firstorder_Entropy	RMSE	0.3	0.53	0.26	0.48
wavelet.HLL_firstorder_Entropy	TDI	0.59	1.08	0.52	0.98
wavelet.HLL_firstorder_Entropy	Euclidean Distance	20.7136	37.521	18.2281	34.2015
wavelet.HLL_firstorder_InterquartileRange	CCC	0.93	0.77	0.93	0.79
wavelet.HLL_firstorder_InterquartileRange	Correlation	0.93	0.77	0.93	0.79
wavelet.HLL_firstorder_InterquartileRange	R2	0.86	0.59	0.87	0.62
wavelet.HLL_firstorder_InterquartileRange	RMSE	0.37	0.64	0.36	0.62
wavelet.HLL_firstorder_InterquartileRange	TDI	0.75	1.33	0.71	1.28
wavelet.HLL_firstorder_InterquartileRange	Euclidean Distance	26.2581	46.4415	24.9323	44.7653
wavelet.HLL_firstorder_Kurtosis	CCC	0.43	0.31	0.62	0.25
wavelet.HLL_firstorder_Kurtosis	Correlation	0.43	0.31	0.62	0.25
wavelet.HLL_firstorder_Kurtosis	R2	0.19	0.1	0.39	0.06
wavelet.HLL_firstorder_Kurtosis	RMSE	0.9	0.95	0.78	0.97
wavelet.HLL_firstorder_Kurtosis	TDI	2.08	2.3	1.7	2.4
wavelet.HLL_firstorder_Kurtosis	Euclidean Distance	72.6907	80.2989	59.2433	83.7935
wavelet.HLL_firstorder_Maximum	CCC	0.87	0.63	0.87	0.68
wavelet.HLL_firstorder_Maximum	Correlation	0.87	0.63	0.87	0.68
wavelet.HLL_firstorder_Maximum	R2	0.75	0.4	0.75	0.46
wavelet.HLL_firstorder_Maximum	RMSE	0.5	0.77	0.5	0.73
wavelet.HLL_firstorder_Maximum	TDI	1.01	1.69	1.01	1.58
wavelet.HLL_firstorder_Maximum	Euclidean Distance	35.1347	58.7606	35.1755	55.0498
wavelet.HLL_firstorder_MeanAbsoluteDeviation	CCC	0.95	0.81	0.95	0.84
wavelet.HLL_firstorder_MeanAbsoluteDeviation	Correlation	0.95	0.81	0.95	0.84
wavelet.HLL_firstorder_MeanAbsoluteDeviation	R2	0.9	0.66	0.91	0.71
wavelet.HLL_firstorder_MeanAbsoluteDeviation	RMSE	0.32	0.58	0.3	0.54
wavelet.HLL_firstorder_MeanAbsoluteDeviation	TDI	0.64	1.2	0.6	1.1
wavelet.HLL_firstorder_MeanAbsoluteDeviation	Euclidean Distance	22.3585	41.8438	20.8103	38.3694
wavelet.HLL_firstorder_Mean	CCC	0.84	0.54	0.82	0.55
wavelet.HLL_firstorder_Mean	Correlation	0.84	0.54	0.82	0.55
wavelet.HLL_firstorder_Mean	R2	0.71	0.29	0.67	0.3
wavelet.HLL_firstorder_Mean	RMSE	0.54	0.84	0.57	0.84
wavelet.HLL_firstorder_Mean	TDI	1.1	1.88	1.19	1.87
wavelet.HLL_firstorder_Mean	Euclidean Distance	38.4266	65.6323	41.3944	65.1964
wavelet.HLL_firstorder_Median	CCC	0.81	0.46	0.78	0.44
wavelet.HLL_firstorder_Median	Correlation	0.81	0.46	0.78	0.44
wavelet.HLL_firstorder_Median	R2	0.65	0.21	0.6	0.19
wavelet.HLL_firstorder_Median	RMSE	0.59	0.89	0.63	0.9
wavelet.HLL_firstorder_Median	TDI	1.21	2.04	1.31	2.08
wavelet.HLL_firstorder_Median	Euclidean Distance	42.3396	71.2197	45.7312	72.3673
wavelet.HLL_firstorder_Minimum	CCC	0.89	0.62	0.89	0.63
wavelet.HLL_firstorder_Minimum	Correlation	0.89	0.62	0.89	0.63
wavelet.HLL_firstorder_Minimum	R2	0.78	0.39	0.8	0.4
wavelet.HLL_firstorder_Minimum	RMSE	0.47	0.78	0.45	0.77
wavelet.HLL_firstorder_Minimum	TDI	0.94	1.7	0.91	1.68
wavelet.HLL_firstorder_Minimum	Euclidean Distance	32.7717	59.3139	31.6843	58.6066
wavelet.HLL_firstorder_Range	CCC	0.9	0.67	0.91	0.7
wavelet.HLL_firstorder_Range	Correlation	0.9	0.67	0.91	0.7
wavelet.HLL_firstorder_Range	R2	0.81	0.45	0.83	0.49
wavelet.HLL_firstorder_Range	RMSE	0.44	0.74	0.41	0.71
wavelet.HLL_firstorder_Range	TDI	0.89	1.59	0.83	1.51
wavelet.HLL_firstorder_Range	Euclidean Distance	30.9476	55.5598	29.0538	52.7334
wavelet.HLL_firstorder_RobustMeanAbsoluteDeviation	CCC	0.93	0.78	0.94	0.8
wavelet.HLL_firstorder_RobustMeanAbsoluteDeviation	Correlation	0.93	0.78	0.94	0.8
wavelet.HLL_firstorder_RobustMeanAbsoluteDeviation	R2	0.87	0.6	0.89	0.65
wavelet.HLL_firstorder_RobustMeanAbsoluteDeviation	RMSE	0.36	0.63	0.33	0.59
wavelet.HLL_firstorder_RobustMeanAbsoluteDeviation	TDI	0.72	1.31	0.67	1.23
wavelet.HLL_firstorder_RobustMeanAbsoluteDeviation	Euclidean Distance	25.2646	45.7893	23.4903	42.8519
wavelet.HLL_firstorder_RootMeanSquared	CCC	0.9	0.62	0.89	0.57
wavelet.HLL_firstorder_RootMeanSquared	Correlation	0.9	0.62	0.89	0.57
wavelet.HLL_firstorder_RootMeanSquared	R2	0.8	0.39	0.8	0.32
wavelet.HLL_firstorder_RootMeanSquared	RMSE	0.45	0.78	0.45	0.82
wavelet.HLL_firstorder_RootMeanSquared	TDI	0.9	1.7	0.91	1.82
wavelet.HLL_firstorder_RootMeanSquared	Euclidean Distance	31.2469	59.3456	31.7868	63.3869
wavelet.HLL_firstorder_Skewness	CCC	0.45	0.07	0.5	-0.01
wavelet.HLL_firstorder_Skewness	Correlation	0.45	0.07	0.5	-0.01
wavelet.HLL_firstorder_Skewness	R2	0.2	0	0.25	0
wavelet.HLL_firstorder_Skewness	RMSE	0.89	1	0.87	1
wavelet.HLL_firstorder_Skewness	TDI	2.06	2.68	1.96	2.78
wavelet.HLL_firstorder_Skewness	Euclidean Distance	71.8558	93.3474	68.3781	96.9625
wavelet.HLL_firstorder_TotalEnergy	CCC	0.59	0.46	0.93	0.46
wavelet.HLL_firstorder_TotalEnergy	Correlation	0.59	0.46	0.93	0.46
wavelet.HLL_firstorder_TotalEnergy	R2	0.34	0.21	0.87	0.21
wavelet.HLL_firstorder_TotalEnergy	RMSE	0.81	0.89	0.36	0.89
wavelet.HLL_firstorder_TotalEnergy	TDI	1.78	2.04	0.72	2.03
wavelet.HLL_firstorder_TotalEnergy	Euclidean Distance	62.1189	71.0172	25.1947	70.8122
wavelet.HLL_firstorder_Uniformity	CCC	0.92	0.79	0.95	0.84
wavelet.HLL_firstorder_Uniformity	Correlation	0.92	0.79	0.95	0.84
wavelet.HLL_firstorder_Uniformity	R2	0.86	0.63	0.9	0.7
wavelet.HLL_firstorder_Uniformity	RMSE	0.37	0.61	0.32	0.55
wavelet.HLL_firstorder_Uniformity	TDI	0.76	1.27	0.63	1.11
wavelet.HLL_firstorder_Uniformity	Euclidean Distance	26.488	44.1639	21.8817	38.8343
wavelet.HLL_firstorder_Variance	CCC	0.93	0.71	0.94	0.8
wavelet.HLL_firstorder_Variance	Correlation	0.93	0.71	0.94	0.8
wavelet.HLL_firstorder_Variance	R2	0.86	0.51	0.88	0.64
wavelet.HLL_firstorder_Variance	RMSE	0.37	0.7	0.35	0.6
wavelet.HLL_firstorder_Variance	TDI	0.74	1.48	0.7	1.24
wavelet.HLL_firstorder_Variance	Euclidean Distance	25.9093	51.7404	24.3863	43.2189
wavelet.HLL_glcm_Autocorrelation	CCC	0.86	0.41	0.88	0.6
wavelet.HLL_glcm_Autocorrelation	Correlation	0.86	0.41	0.88	0.6
wavelet.HLL_glcm_Autocorrelation	R2	0.74	0.17	0.78	0.36
wavelet.HLL_glcm_Autocorrelation	RMSE	0.51	0.91	0.47	0.8
wavelet.HLL_glcm_Autocorrelation	TDI	1.05	2.14	0.95	1.76
wavelet.HLL_glcm_Autocorrelation	Euclidean Distance	36.4559	74.4649	33.175	61.3131
wavelet.HLL_glcm_JointAverage	CCC	0.89	0.63	0.9	0.64
wavelet.HLL_glcm_JointAverage	Correlation	0.89	0.63	0.9	0.64
wavelet.HLL_glcm_JointAverage	R2	0.79	0.4	0.8	0.41
wavelet.HLL_glcm_JointAverage	RMSE	0.46	0.77	0.45	0.77
wavelet.HLL_glcm_JointAverage	TDI	0.92	1.68	0.89	1.66
wavelet.HLL_glcm_JointAverage	Euclidean Distance	32.1437	58.6873	31.1409	57.8393
wavelet.HLL_glcm_ClusterProminence	CCC	0.95	0.48	0.95	0.71
wavelet.HLL_glcm_ClusterProminence	Correlation	0.95	0.48	0.95	0.71
wavelet.HLL_glcm_ClusterProminence	R2	0.91	0.23	0.9	0.5
wavelet.HLL_glcm_ClusterProminence	RMSE	0.3	0.88	0.32	0.71
wavelet.HLL_glcm_ClusterProminence	TDI	0.61	2	0.63	1.51
wavelet.HLL_glcm_ClusterProminence	Euclidean Distance	21.269	69.7159	21.9592	52.4827
wavelet.HLL_glcm_ClusterShade	CCC	0.9	0.4	0.91	0.55
wavelet.HLL_glcm_ClusterShade	Correlation	0.9	0.4	0.91	0.55
wavelet.HLL_glcm_ClusterShade	R2	0.81	0.16	0.83	0.3
wavelet.HLL_glcm_ClusterShade	RMSE	0.44	0.92	0.41	0.84
wavelet.HLL_glcm_ClusterShade	TDI	0.88	2.15	0.82	1.86
wavelet.HLL_glcm_ClusterShade	Euclidean Distance	30.6659	75.1193	28.5334	64.7435
wavelet.HLL_glcm_ClusterTendency	CCC	0.92	0.72	0.93	0.82
wavelet.HLL_glcm_ClusterTendency	Correlation	0.92	0.72	0.93	0.82
wavelet.HLL_glcm_ClusterTendency	R2	0.85	0.52	0.87	0.67
wavelet.HLL_glcm_ClusterTendency	RMSE	0.39	0.69	0.36	0.57
wavelet.HLL_glcm_ClusterTendency	TDI	0.78	1.46	0.71	1.17
wavelet.HLL_glcm_ClusterTendency	Euclidean Distance	27.3027	50.7837	24.6992	40.8449
wavelet.HLL_glcm_Contrast	CCC	0.91	0.72	0.92	0.79
wavelet.HLL_glcm_Contrast	Correlation	0.91	0.72	0.92	0.79
wavelet.HLL_glcm_Contrast	R2	0.83	0.51	0.85	0.63
wavelet.HLL_glcm_Contrast	RMSE	0.41	0.7	0.39	0.61
wavelet.HLL_glcm_Contrast	TDI	0.81	1.48	0.78	1.26
wavelet.HLL_glcm_Contrast	Euclidean Distance	28.4101	51.5292	27.062	44.0434
wavelet.HLL_glcm_Correlation	CCC	0.7	0.43	0.77	0.53
wavelet.HLL_glcm_Correlation	Correlation	0.7	0.43	0.77	0.53
wavelet.HLL_glcm_Correlation	R2	0.49	0.18	0.59	0.28
wavelet.HLL_glcm_Correlation	RMSE	0.71	0.91	0.64	0.85
wavelet.HLL_glcm_Correlation	TDI	1.51	2.1	1.33	1.9
wavelet.HLL_glcm_Correlation	Euclidean Distance	52.6913	73.2084	46.4192	66.1915
wavelet.HLL_glcm_DifferenceAverage	CCC	0.94	0.83	0.95	0.87
wavelet.HLL_glcm_DifferenceAverage	Correlation	0.94	0.83	0.95	0.87
wavelet.HLL_glcm_DifferenceAverage	R2	0.88	0.69	0.91	0.75
wavelet.HLL_glcm_DifferenceAverage	RMSE	0.35	0.56	0.3	0.5
wavelet.HLL_glcm_DifferenceAverage	TDI	0.68	1.15	0.6	1.01
wavelet.HLL_glcm_DifferenceAverage	Euclidean Distance	23.747	40.1249	20.8693	35.2225
wavelet.HLL_glcm_DifferenceEntropy	CCC	0.92	0.84	0.94	0.89
wavelet.HLL_glcm_DifferenceEntropy	Correlation	0.92	0.84	0.94	0.89
wavelet.HLL_glcm_DifferenceEntropy	R2	0.85	0.71	0.89	0.79
wavelet.HLL_glcm_DifferenceEntropy	RMSE	0.39	0.54	0.33	0.46
wavelet.HLL_glcm_DifferenceEntropy	TDI	0.76	1.11	0.66	0.92
wavelet.HLL_glcm_DifferenceEntropy	Euclidean Distance	26.5905	38.619	22.9925	32.0014
wavelet.HLL_glcm_DifferenceVariance	CCC	0.93	0.7	0.93	0.8
wavelet.HLL_glcm_DifferenceVariance	Correlation	0.93	0.7	0.93	0.8
wavelet.HLL_glcm_DifferenceVariance	R2	0.87	0.49	0.87	0.64
wavelet.HLL_glcm_DifferenceVariance	RMSE	0.36	0.71	0.36	0.6
wavelet.HLL_glcm_DifferenceVariance	TDI	0.73	1.52	0.73	1.24
wavelet.HLL_glcm_DifferenceVariance	Euclidean Distance	25.3269	52.8839	25.4808	43.4012
wavelet.HLL_glcm_JointEnergy	CCC	0.53	0.4	0.62	0.56
wavelet.HLL_glcm_JointEnergy	Correlation	0.53	0.4	0.62	0.56
wavelet.HLL_glcm_JointEnergy	R2	0.28	0.16	0.38	0.32
wavelet.HLL_glcm_JointEnergy	RMSE	0.85	0.92	0.79	0.82
wavelet.HLL_glcm_JointEnergy	TDI	1.91	2.15	1.71	1.83
wavelet.HLL_glcm_JointEnergy	Euclidean Distance	66.6106	74.9868	59.6982	63.8803
wavelet.HLL_glcm_JointEntropy	CCC	0.92	0.78	0.93	0.83
wavelet.HLL_glcm_JointEntropy	Correlation	0.92	0.78	0.93	0.83
wavelet.HLL_glcm_JointEntropy	R2	0.84	0.61	0.86	0.69
wavelet.HLL_glcm_JointEntropy	RMSE	0.4	0.62	0.37	0.56
wavelet.HLL_glcm_JointEntropy	TDI	0.8	1.29	0.75	1.14
wavelet.HLL_glcm_JointEntropy	Euclidean Distance	27.7855	44.9412	26.2337	39.5829
wavelet.HLL_glcm_Imc1	CCC	0.78	0.22	0.77	0.38
wavelet.HLL_glcm_Imc1	Correlation	0.78	0.22	0.77	0.38
wavelet.HLL_glcm_Imc1	R2	0.62	0.05	0.6	0.14
wavelet.HLL_glcm_Imc1	RMSE	0.62	0.97	0.63	0.93
wavelet.HLL_glcm_Imc1	TDI	1.29	2.45	1.32	2.19
wavelet.HLL_glcm_Imc1	Euclidean Distance	44.8808	85.5968	46.1125	76.3415
wavelet.HLL_glcm_Imc2	CCC	0.91	0.67	0.93	0.68
wavelet.HLL_glcm_Imc2	Correlation	0.91	0.67	0.93	0.68
wavelet.HLL_glcm_Imc2	R2	0.83	0.44	0.86	0.46
wavelet.HLL_glcm_Imc2	RMSE	0.41	0.75	0.37	0.73
wavelet.HLL_glcm_Imc2	TDI	0.84	1.6	0.75	1.57
wavelet.HLL_glcm_Imc2	Euclidean Distance	29.2253	55.7766	26.0816	54.7783
wavelet.HLL_glcm_Idm	CCC	0.96	0.86	0.97	0.89
wavelet.HLL_glcm_Idm	Correlation	0.96	0.86	0.97	0.89
wavelet.HLL_glcm_Idm	R2	0.92	0.75	0.93	0.79
wavelet.HLL_glcm_Idm	RMSE	0.28	0.5	0.26	0.46
wavelet.HLL_glcm_Idm	TDI	0.57	1.02	0.51	0.91
wavelet.HLL_glcm_Idm	Euclidean Distance	19.8672	35.5261	17.7346	31.8402
wavelet.HLL_glcm_Idmn	CCC	0.3	0.05	0.28	0.13
wavelet.HLL_glcm_Idmn	Correlation	0.3	0.05	0.28	0.13
wavelet.HLL_glcm_Idmn	R2	0.09	0	0.08	0.02
wavelet.HLL_glcm_Idmn	RMSE	0.95	1	0.96	0.99
wavelet.HLL_glcm_Idmn	TDI	2.31	2.71	2.36	2.58
wavelet.HLL_glcm_Idmn	Euclidean Distance	80.6562	94.3942	82.216	90.1162
wavelet.HLL_glcm_Id	CCC	0.96	0.87	0.96	0.9
wavelet.HLL_glcm_Id	Correlation	0.96	0.87	0.96	0.9
wavelet.HLL_glcm_Id	R2	0.91	0.76	0.93	0.81
wavelet.HLL_glcm_Id	RMSE	0.3	0.49	0.26	0.44
wavelet.HLL_glcm_Id	TDI	0.58	0.99	0.53	0.88
wavelet.HLL_glcm_Id	Euclidean Distance	20.1887	34.6692	18.3486	30.7994
wavelet.HLL_glcm_Idn	CCC	0.57	0.18	0.53	0.24
wavelet.HLL_glcm_Idn	Correlation	0.57	0.18	0.53	0.24
wavelet.HLL_glcm_Idn	R2	0.32	0.03	0.29	0.06
wavelet.HLL_glcm_Idn	RMSE	0.82	0.98	0.84	0.97
wavelet.HLL_glcm_Idn	TDI	1.83	2.51	1.89	2.42
wavelet.HLL_glcm_Idn	Euclidean Distance	63.6646	87.6075	65.9596	84.4371
wavelet.HLL_glcm_InverseVariance	CCC	0.94	0.57	0.96	0.67
wavelet.HLL_glcm_InverseVariance	Correlation	0.94	0.57	0.96	0.67
wavelet.HLL_glcm_InverseVariance	R2	0.89	0.33	0.92	0.44
wavelet.HLL_glcm_InverseVariance	RMSE	0.33	0.82	0.28	0.75
wavelet.HLL_glcm_InverseVariance	TDI	0.66	1.81	0.56	1.6
wavelet.HLL_glcm_InverseVariance	Euclidean Distance	22.9723	63.116	19.5797	55.8149
wavelet.HLL_glcm_MaximumProbability	CCC	0.73	0.6	0.81	0.71
wavelet.HLL_glcm_MaximumProbability	Correlation	0.73	0.6	0.81	0.71
wavelet.HLL_glcm_MaximumProbability	R2	0.54	0.36	0.66	0.5
wavelet.HLL_glcm_MaximumProbability	RMSE	0.68	0.8	0.58	0.71
wavelet.HLL_glcm_MaximumProbability	TDI	1.43	1.76	1.21	1.5
wavelet.HLL_glcm_MaximumProbability	Euclidean Distance	49.997	61.2222	42.0258	52.2769
wavelet.HLL_glcm_SumAverage	CCC	0.89	0.63	0.9	0.64
wavelet.HLL_glcm_SumAverage	Correlation	0.89	0.63	0.9	0.64
wavelet.HLL_glcm_SumAverage	R2	0.79	0.4	0.8	0.41
wavelet.HLL_glcm_SumAverage	RMSE	0.46	0.77	0.45	0.77
wavelet.HLL_glcm_SumAverage	TDI	0.92	1.68	0.89	1.66
wavelet.HLL_glcm_SumAverage	Euclidean Distance	32.1437	58.6873	31.1409	57.8393
wavelet.HLL_glcm_SumEntropy	CCC	0.89	0.76	0.91	0.83
wavelet.HLL_glcm_SumEntropy	Correlation	0.89	0.76	0.91	0.83
wavelet.HLL_glcm_SumEntropy	R2	0.79	0.58	0.82	0.69
wavelet.HLL_glcm_SumEntropy	RMSE	0.46	0.65	0.42	0.56
wavelet.HLL_glcm_SumEntropy	TDI	0.93	1.36	0.85	1.14
wavelet.HLL_glcm_SumEntropy	Euclidean Distance	32.2562	47.3133	29.5291	39.6719
wavelet.HLL_glcm_SumSquares	CCC	0.92	0.73	0.94	0.82
wavelet.HLL_glcm_SumSquares	Correlation	0.92	0.73	0.94	0.82
wavelet.HLL_glcm_SumSquares	R2	0.85	0.54	0.88	0.67
wavelet.HLL_glcm_SumSquares	RMSE	0.39	0.68	0.35	0.57
wavelet.HLL_glcm_SumSquares	TDI	0.78	1.43	0.7	1.18
wavelet.HLL_glcm_SumSquares	Euclidean Distance	27.0763	49.885	24.3536	41.0127
wavelet.HLL_glrlm_GrayLevelNonUniformity	CCC	0.64	0.48	0.95	0.52
wavelet.HLL_glrlm_GrayLevelNonUniformity	Correlation	0.64	0.48	0.95	0.52
wavelet.HLL_glrlm_GrayLevelNonUniformity	R2	0.41	0.23	0.9	0.27
wavelet.HLL_glrlm_GrayLevelNonUniformity	RMSE	0.77	0.88	0.32	0.85
wavelet.HLL_glrlm_GrayLevelNonUniformity	TDI	1.67	2.01	0.64	1.92
wavelet.HLL_glrlm_GrayLevelNonUniformity	Euclidean Distance	58.1905	70.0165	22.2316	67.1129
wavelet.HLL_glrlm_GrayLevelNonUniformityNormalized	CCC	0.94	0.8	0.96	0.85
wavelet.HLL_glrlm_GrayLevelNonUniformityNormalized	Correlation	0.94	0.8	0.96	0.85
wavelet.HLL_glrlm_GrayLevelNonUniformityNormalized	R2	0.88	0.64	0.93	0.73
wavelet.HLL_glrlm_GrayLevelNonUniformityNormalized	RMSE	0.35	0.6	0.26	0.52
wavelet.HLL_glrlm_GrayLevelNonUniformityNormalized	TDI	0.68	1.25	0.53	1.06
wavelet.HLL_glrlm_GrayLevelNonUniformityNormalized	Euclidean Distance	23.8744	43.4618	18.3677	36.9872
wavelet.HLL_glrlm_GrayLevelVariance	CCC	0.93	0.71	0.94	0.8
wavelet.HLL_glrlm_GrayLevelVariance	Correlation	0.93	0.71	0.94	0.8
wavelet.HLL_glrlm_GrayLevelVariance	R2	0.86	0.51	0.88	0.64
wavelet.HLL_glrlm_GrayLevelVariance	RMSE	0.37	0.7	0.35	0.6
wavelet.HLL_glrlm_GrayLevelVariance	TDI	0.74	1.48	0.7	1.25
wavelet.HLL_glrlm_GrayLevelVariance	Euclidean Distance	25.8495	51.6435	24.3089	43.4377
wavelet.HLL_glrlm_HighGrayLevelRunEmphasis	CCC	0.86	0.41	0.88	0.6
wavelet.HLL_glrlm_HighGrayLevelRunEmphasis	Correlation	0.86	0.41	0.88	0.6
wavelet.HLL_glrlm_HighGrayLevelRunEmphasis	R2	0.74	0.17	0.78	0.36
wavelet.HLL_glrlm_HighGrayLevelRunEmphasis	RMSE	0.51	0.91	0.47	0.8
wavelet.HLL_glrlm_HighGrayLevelRunEmphasis	TDI	1.04	2.13	0.95	1.76
wavelet.HLL_glrlm_HighGrayLevelRunEmphasis	Euclidean Distance	36.2005	74.3742	32.9559	61.2538
wavelet.HLL_glrlm_LongRunEmphasis	CCC	0.96	0.69	0.95	0.64
wavelet.HLL_glrlm_LongRunEmphasis	Correlation	0.96	0.69	0.95	0.64
wavelet.HLL_glrlm_LongRunEmphasis	R2	0.92	0.48	0.9	0.41
wavelet.HLL_glrlm_LongRunEmphasis	RMSE	0.28	0.72	0.32	0.77
wavelet.HLL_glrlm_LongRunEmphasis	TDI	0.55	1.54	0.62	1.66
wavelet.HLL_glrlm_LongRunEmphasis	Euclidean Distance	19.1096	53.8152	21.5619	57.8399
wavelet.HLL_glrlm_LongRunHighGrayLevelEmphasis	CCC	0.82	0.3	0.87	0.53
wavelet.HLL_glrlm_LongRunHighGrayLevelEmphasis	Correlation	0.82	0.3	0.87	0.53
wavelet.HLL_glrlm_LongRunHighGrayLevelEmphasis	R2	0.66	0.09	0.76	0.29
wavelet.HLL_glrlm_LongRunHighGrayLevelEmphasis	RMSE	0.58	0.95	0.49	0.84
wavelet.HLL_glrlm_LongRunHighGrayLevelEmphasis	TDI	1.19	2.32	0.99	1.89
wavelet.HLL_glrlm_LongRunHighGrayLevelEmphasis	Euclidean Distance	41.5538	80.8317	34.5284	65.9129
wavelet.HLL_glrlm_LongRunLowGrayLevelEmphasis	CCC	0.34	0.07	0.71	0.25
wavelet.HLL_glrlm_LongRunLowGrayLevelEmphasis	Correlation	0.34	0.07	0.71	0.25
wavelet.HLL_glrlm_LongRunLowGrayLevelEmphasis	R2	0.12	0.01	0.5	0.06
wavelet.HLL_glrlm_LongRunLowGrayLevelEmphasis	RMSE	0.94	0.99	0.71	0.97
wavelet.HLL_glrlm_LongRunLowGrayLevelEmphasis	TDI	2.25	2.67	1.5	2.41
wavelet.HLL_glrlm_LongRunLowGrayLevelEmphasis	Euclidean Distance	78.5573	93.0287	52.3073	83.8733
wavelet.HLL_glrlm_LowGrayLevelRunEmphasis	CCC	0.36	0.03	0.51	0.16
wavelet.HLL_glrlm_LowGrayLevelRunEmphasis	Correlation	0.36	0.03	0.51	0.16
wavelet.HLL_glrlm_LowGrayLevelRunEmphasis	R2	0.13	0	0.26	0.03
wavelet.HLL_glrlm_LowGrayLevelRunEmphasis	RMSE	0.93	1	0.86	0.98
wavelet.HLL_glrlm_LowGrayLevelRunEmphasis	TDI	2.22	2.73	1.95	2.54
wavelet.HLL_glrlm_LowGrayLevelRunEmphasis	Euclidean Distance	77.3329	95.1936	67.937	88.5171
wavelet.HLL_glrlm_RunEntropy	CCC	0.92	0.73	0.94	0.79
wavelet.HLL_glrlm_RunEntropy	Correlation	0.92	0.73	0.94	0.79
wavelet.HLL_glrlm_RunEntropy	R2	0.85	0.54	0.88	0.62
wavelet.HLL_glrlm_RunEntropy	RMSE	0.39	0.68	0.35	0.62
wavelet.HLL_glrlm_RunEntropy	TDI	0.77	1.43	0.69	1.28
wavelet.HLL_glrlm_RunEntropy	Euclidean Distance	26.9764	49.9346	24.0443	44.6897
wavelet.HLL_glrlm_RunLengthNonUniformity	CCC	0.6	0.37	0.92	0.45
wavelet.HLL_glrlm_RunLengthNonUniformity	Correlation	0.6	0.37	0.92	0.45
wavelet.HLL_glrlm_RunLengthNonUniformity	R2	0.36	0.14	0.85	0.2
wavelet.HLL_glrlm_RunLengthNonUniformity	RMSE	0.8	0.93	0.39	0.89
wavelet.HLL_glrlm_RunLengthNonUniformity	TDI	1.75	2.2	0.77	2.06
wavelet.HLL_glrlm_RunLengthNonUniformity	Euclidean Distance	60.941	76.7108	26.7471	71.8342
wavelet.HLL_glrlm_RunLengthNonUniformityNormalized	CCC	0.92	0.7	0.92	0.68
wavelet.HLL_glrlm_RunLengthNonUniformityNormalized	Correlation	0.92	0.7	0.92	0.68
wavelet.HLL_glrlm_RunLengthNonUniformityNormalized	R2	0.85	0.49	0.85	0.46
wavelet.HLL_glrlm_RunLengthNonUniformityNormalized	RMSE	0.39	0.71	0.39	0.73
wavelet.HLL_glrlm_RunLengthNonUniformityNormalized	TDI	0.78	1.52	0.76	1.57
wavelet.HLL_glrlm_RunLengthNonUniformityNormalized	Euclidean Distance	27.3455	53.1335	26.567	54.6351
wavelet.HLL_glrlm_RunPercentage	CCC	0.88	0.67	0.89	0.65
wavelet.HLL_glrlm_RunPercentage	Correlation	0.88	0.67	0.89	0.65
wavelet.HLL_glrlm_RunPercentage	R2	0.78	0.45	0.8	0.43
wavelet.HLL_glrlm_RunPercentage	RMSE	0.47	0.74	0.45	0.75
wavelet.HLL_glrlm_RunPercentage	TDI	0.94	1.59	0.91	1.63
wavelet.HLL_glrlm_RunPercentage	Euclidean Distance	32.9248	55.5803	31.6896	56.9632
wavelet.HLL_glrlm_RunVariance	CCC	0.96	0.71	0.95	0.66
wavelet.HLL_glrlm_RunVariance	Correlation	0.96	0.71	0.95	0.66
wavelet.HLL_glrlm_RunVariance	R2	0.92	0.5	0.91	0.44
wavelet.HLL_glrlm_RunVariance	RMSE	0.28	0.71	0.3	0.75
wavelet.HLL_glrlm_RunVariance	TDI	0.55	1.5	0.6	1.62
wavelet.HLL_glrlm_RunVariance	Euclidean Distance	19.0484	52.2659	20.7602	56.325
wavelet.HLL_glrlm_ShortRunEmphasis	CCC	0.84	0.6	0.85	0.59
wavelet.HLL_glrlm_ShortRunEmphasis	Correlation	0.84	0.6	0.85	0.59
wavelet.HLL_glrlm_ShortRunEmphasis	R2	0.7	0.36	0.71	0.35
wavelet.HLL_glrlm_ShortRunEmphasis	RMSE	0.55	0.8	0.54	0.81
wavelet.HLL_glrlm_ShortRunEmphasis	TDI	1.11	1.75	1.09	1.78
wavelet.HLL_glrlm_ShortRunEmphasis	Euclidean Distance	38.8024	61.1263	37.9968	62.0333
wavelet.HLL_glrlm_ShortRunHighGrayLevelEmphasis	CCC	0.87	0.43	0.89	0.6
wavelet.HLL_glrlm_ShortRunHighGrayLevelEmphasis	Correlation	0.87	0.43	0.89	0.6
wavelet.HLL_glrlm_ShortRunHighGrayLevelEmphasis	R2	0.75	0.18	0.78	0.37
wavelet.HLL_glrlm_ShortRunHighGrayLevelEmphasis	RMSE	0.5	0.91	0.47	0.79
wavelet.HLL_glrlm_ShortRunHighGrayLevelEmphasis	TDI	1.01	2.1	0.94	1.74
wavelet.HLL_glrlm_ShortRunHighGrayLevelEmphasis	Euclidean Distance	35.3515	73.2189	32.7092	60.7609
wavelet.HLL_glrlm_ShortRunLowGrayLevelEmphasis	CCC	0.37	0.02	0.45	0.13
wavelet.HLL_glrlm_ShortRunLowGrayLevelEmphasis	Correlation	0.37	0.02	0.45	0.13
wavelet.HLL_glrlm_ShortRunLowGrayLevelEmphasis	R2	0.14	0	0.2	0.02
wavelet.HLL_glrlm_ShortRunLowGrayLevelEmphasis	RMSE	0.93	1	0.89	0.99
wavelet.HLL_glrlm_ShortRunLowGrayLevelEmphasis	TDI	2.2	2.74	2.06	2.58
wavelet.HLL_glrlm_ShortRunLowGrayLevelEmphasis	Euclidean Distance	76.5918	95.5561	71.8645	90.0461
wavelet.HLL_glszm_GrayLevelNonUniformity	CCC	0.66	0.2	0.9	0.34
wavelet.HLL_glszm_GrayLevelNonUniformity	Correlation	0.66	0.2	0.9	0.34
wavelet.HLL_glszm_GrayLevelNonUniformity	R2	0.44	0.04	0.81	0.11
wavelet.HLL_glszm_GrayLevelNonUniformity	RMSE	0.75	0.98	0.44	0.94
wavelet.HLL_glszm_GrayLevelNonUniformity	TDI	1.61	2.49	0.87	2.26
wavelet.HLL_glszm_GrayLevelNonUniformity	Euclidean Distance	56.1385	86.7142	30.1976	78.6916
wavelet.HLL_glszm_GrayLevelNonUniformityNormalized	CCC	0.77	0.6	0.84	0.7
wavelet.HLL_glszm_GrayLevelNonUniformityNormalized	Correlation	0.77	0.6	0.84	0.7
wavelet.HLL_glszm_GrayLevelNonUniformityNormalized	R2	0.6	0.36	0.71	0.49
wavelet.HLL_glszm_GrayLevelNonUniformityNormalized	RMSE	0.63	0.8	0.54	0.71
wavelet.HLL_glszm_GrayLevelNonUniformityNormalized	TDI	1.32	1.76	1.11	1.52
wavelet.HLL_glszm_GrayLevelNonUniformityNormalized	Euclidean Distance	45.9198	61.2466	38.665	53.0435
wavelet.HLL_glszm_GrayLevelVariance	CCC	0.93	0.71	0.94	0.78
wavelet.HLL_glszm_GrayLevelVariance	Correlation	0.93	0.71	0.94	0.78
wavelet.HLL_glszm_GrayLevelVariance	R2	0.86	0.51	0.88	0.61
wavelet.HLL_glszm_GrayLevelVariance	RMSE	0.37	0.7	0.35	0.62
wavelet.HLL_glszm_GrayLevelVariance	TDI	0.74	1.49	0.68	1.3
wavelet.HLL_glszm_GrayLevelVariance	Euclidean Distance	25.8424	51.8346	23.6273	45.4829
wavelet.HLL_glszm_HighGrayLevelZoneEmphasis	CCC	0.86	0.41	0.88	0.6
wavelet.HLL_glszm_HighGrayLevelZoneEmphasis	Correlation	0.86	0.41	0.88	0.6
wavelet.HLL_glszm_HighGrayLevelZoneEmphasis	R2	0.74	0.17	0.78	0.36
wavelet.HLL_glszm_HighGrayLevelZoneEmphasis	RMSE	0.51	0.91	0.47	0.8
wavelet.HLL_glszm_HighGrayLevelZoneEmphasis	TDI	1.03	2.13	0.94	1.75
wavelet.HLL_glszm_HighGrayLevelZoneEmphasis	Euclidean Distance	36.0553	74.2305	32.8255	61.127
wavelet.HLL_glszm_LargeAreaEmphasis	CCC	0.82	0.47	0.94	0.4
wavelet.HLL_glszm_LargeAreaEmphasis	Correlation	0.82	0.47	0.94	0.4
wavelet.HLL_glszm_LargeAreaEmphasis	R2	0.68	0.22	0.89	0.16
wavelet.HLL_glszm_LargeAreaEmphasis	RMSE	0.57	0.88	0.33	0.92
wavelet.HLL_glszm_LargeAreaEmphasis	TDI	1.17	2.01	0.67	2.14
wavelet.HLL_glszm_LargeAreaEmphasis	Euclidean Distance	40.6314	70.1111	23.3252	74.7446
wavelet.HLL_glszm_LargeAreaHighGrayLevelEmphasis	CCC	0.15	0.12	0.87	0.11
wavelet.HLL_glszm_LargeAreaHighGrayLevelEmphasis	Correlation	0.15	0.12	0.87	0.11
wavelet.HLL_glszm_LargeAreaHighGrayLevelEmphasis	R2	0.02	0.01	0.76	0.01
wavelet.HLL_glszm_LargeAreaHighGrayLevelEmphasis	RMSE	0.99	0.99	0.49	0.99
wavelet.HLL_glszm_LargeAreaHighGrayLevelEmphasis	TDI	2.55	2.61	1	2.61
wavelet.HLL_glszm_LargeAreaHighGrayLevelEmphasis	Euclidean Distance	89.0242	90.8778	34.9313	91.1341
wavelet.HLL_glszm_LargeAreaLowGrayLevelEmphasis	CCC	0.98	0.26	0.67	0.2
wavelet.HLL_glszm_LargeAreaLowGrayLevelEmphasis	Correlation	0.98	0.26	0.67	0.2
wavelet.HLL_glszm_LargeAreaLowGrayLevelEmphasis	R2	0.96	0.07	0.45	0.04
wavelet.HLL_glszm_LargeAreaLowGrayLevelEmphasis	RMSE	0.2	0.96	0.74	0.98
wavelet.HLL_glszm_LargeAreaLowGrayLevelEmphasis	TDI	0.41	2.38	1.58	2.47
wavelet.HLL_glszm_LargeAreaLowGrayLevelEmphasis	Euclidean Distance	14.3869	82.9987	55.155	86.1803
wavelet.HLL_glszm_LowGrayLevelZoneEmphasis	CCC	0.37	0.05	0.48	0.17
wavelet.HLL_glszm_LowGrayLevelZoneEmphasis	Correlation	0.37	0.05	0.48	0.17
wavelet.HLL_glszm_LowGrayLevelZoneEmphasis	R2	0.14	0	0.23	0.03
wavelet.HLL_glszm_LowGrayLevelZoneEmphasis	RMSE	0.93	1	0.88	0.98
wavelet.HLL_glszm_LowGrayLevelZoneEmphasis	TDI	2.19	2.71	2	2.52
wavelet.HLL_glszm_LowGrayLevelZoneEmphasis	Euclidean Distance	76.4883	94.3545	69.8616	88.0433
wavelet.HLL_glszm_SizeZoneNonUniformity	CCC	0.81	0.4	0.93	0.59
wavelet.HLL_glszm_SizeZoneNonUniformity	Correlation	0.81	0.4	0.93	0.59
wavelet.HLL_glszm_SizeZoneNonUniformity	R2	0.65	0.16	0.87	0.35
wavelet.HLL_glszm_SizeZoneNonUniformity	RMSE	0.59	0.92	0.36	0.81
wavelet.HLL_glszm_SizeZoneNonUniformity	TDI	1.22	2.14	0.71	1.78
wavelet.HLL_glszm_SizeZoneNonUniformity	Euclidean Distance	42.4871	74.6846	24.718	62.0657
wavelet.HLL_glszm_SizeZoneNonUniformityNormalized	CCC	0.89	0.69	0.85	0.75
wavelet.HLL_glszm_SizeZoneNonUniformityNormalized	Correlation	0.89	0.69	0.85	0.75
wavelet.HLL_glszm_SizeZoneNonUniformityNormalized	R2	0.8	0.47	0.72	0.56
wavelet.HLL_glszm_SizeZoneNonUniformityNormalized	RMSE	0.45	0.73	0.53	0.66
wavelet.HLL_glszm_SizeZoneNonUniformityNormalized	TDI	0.91	1.55	1.08	1.38
wavelet.HLL_glszm_SizeZoneNonUniformityNormalized	Euclidean Distance	31.7637	54.118	37.8101	48.1761
wavelet.HLL_glszm_SmallAreaEmphasis	CCC	0.91	0.73	0.84	0.77
wavelet.HLL_glszm_SmallAreaEmphasis	Correlation	0.91	0.73	0.84	0.77
wavelet.HLL_glszm_SmallAreaEmphasis	R2	0.82	0.54	0.7	0.59
wavelet.HLL_glszm_SmallAreaEmphasis	RMSE	0.42	0.68	0.55	0.64
wavelet.HLL_glszm_SmallAreaEmphasis	TDI	0.85	1.43	1.11	1.33
wavelet.HLL_glszm_SmallAreaEmphasis	Euclidean Distance	29.6885	49.9843	38.7632	46.3431
wavelet.HLL_glszm_SmallAreaHighGrayLevelEmphasis	CCC	0.89	0.45	0.89	0.63
wavelet.HLL_glszm_SmallAreaHighGrayLevelEmphasis	Correlation	0.89	0.45	0.89	0.63
wavelet.HLL_glszm_SmallAreaHighGrayLevelEmphasis	R2	0.79	0.2	0.79	0.39
wavelet.HLL_glszm_SmallAreaHighGrayLevelEmphasis	RMSE	0.46	0.89	0.46	0.78
wavelet.HLL_glszm_SmallAreaHighGrayLevelEmphasis	TDI	0.92	2.06	0.91	1.69
wavelet.HLL_glszm_SmallAreaHighGrayLevelEmphasis	Euclidean Distance	32.1601	71.9679	31.8579	59.0663
wavelet.HLL_glszm_SmallAreaLowGrayLevelEmphasis	CCC	0.27	0.03	0.26	0.1
wavelet.HLL_glszm_SmallAreaLowGrayLevelEmphasis	Correlation	0.27	0.03	0.26	0.1
wavelet.HLL_glszm_SmallAreaLowGrayLevelEmphasis	R2	0.07	0	0.07	0.01
wavelet.HLL_glszm_SmallAreaLowGrayLevelEmphasis	RMSE	0.96	1	0.96	0.99
wavelet.HLL_glszm_SmallAreaLowGrayLevelEmphasis	TDI	2.37	2.73	2.38	2.63
wavelet.HLL_glszm_SmallAreaLowGrayLevelEmphasis	Euclidean Distance	82.6062	95.1033	83.0838	91.7229
wavelet.HLL_glszm_ZoneEntropy	CCC	0.78	0.41	0.78	0.54
wavelet.HLL_glszm_ZoneEntropy	Correlation	0.78	0.41	0.78	0.54
wavelet.HLL_glszm_ZoneEntropy	R2	0.6	0.17	0.61	0.29
wavelet.HLL_glszm_ZoneEntropy	RMSE	0.63	0.91	0.62	0.84
wavelet.HLL_glszm_ZoneEntropy	TDI	1.31	2.12	1.29	1.88
wavelet.HLL_glszm_ZoneEntropy	Euclidean Distance	45.7919	73.9852	44.9959	65.7193
wavelet.HLL_glszm_ZonePercentage	CCC	0.93	0.72	0.92	0.76
wavelet.HLL_glszm_ZonePercentage	Correlation	0.93	0.72	0.92	0.76
wavelet.HLL_glszm_ZonePercentage	R2	0.87	0.52	0.85	0.58
wavelet.HLL_glszm_ZonePercentage	RMSE	0.36	0.69	0.39	0.65
wavelet.HLL_glszm_ZonePercentage	TDI	0.73	1.46	0.78	1.35
wavelet.HLL_glszm_ZonePercentage	Euclidean Distance	25.5247	50.8385	27.2342	46.9512
wavelet.HLL_glszm_ZoneVariance	CCC	0.82	0.47	0.94	0.4
wavelet.HLL_glszm_ZoneVariance	Correlation	0.82	0.47	0.94	0.4
wavelet.HLL_glszm_ZoneVariance	R2	0.68	0.22	0.89	0.16
wavelet.HLL_glszm_ZoneVariance	RMSE	0.57	0.88	0.33	0.92
wavelet.HLL_glszm_ZoneVariance	TDI	1.17	2.01	0.66	2.14
wavelet.HLL_glszm_ZoneVariance	Euclidean Distance	40.7624	70.137	23.1751	74.7669
wavelet.HLL_gldm_DependenceEntropy	CCC	0.78	0.46	0.8	0.56
wavelet.HLL_gldm_DependenceEntropy	Correlation	0.78	0.46	0.8	0.56
wavelet.HLL_gldm_DependenceEntropy	R2	0.61	0.21	0.64	0.31
wavelet.HLL_gldm_DependenceEntropy	RMSE	0.62	0.89	0.6	0.83
wavelet.HLL_gldm_DependenceEntropy	TDI	1.29	2.04	1.24	1.84
wavelet.HLL_gldm_DependenceEntropy	Euclidean Distance	44.975	71.2555	43.177	64.217
wavelet.HLL_gldm_DependenceNonUniformity	CCC	0.71	0.32	0.92	0.48
wavelet.HLL_gldm_DependenceNonUniformity	Correlation	0.71	0.32	0.92	0.48
wavelet.HLL_gldm_DependenceNonUniformity	R2	0.5	0.1	0.85	0.23
wavelet.HLL_gldm_DependenceNonUniformity	RMSE	0.71	0.95	0.39	0.88
wavelet.HLL_gldm_DependenceNonUniformity	TDI	1.5	2.28	0.76	2
wavelet.HLL_gldm_DependenceNonUniformity	Euclidean Distance	52.2783	79.5536	26.6004	69.6576
wavelet.HLL_gldm_DependenceNonUniformityNormalized	CCC	0.85	0.56	0.86	0.71
wavelet.HLL_gldm_DependenceNonUniformityNormalized	Correlation	0.85	0.56	0.86	0.71
wavelet.HLL_gldm_DependenceNonUniformityNormalized	R2	0.73	0.32	0.74	0.51
wavelet.HLL_gldm_DependenceNonUniformityNormalized	RMSE	0.52	0.82	0.51	0.7
wavelet.HLL_gldm_DependenceNonUniformityNormalized	TDI	1.07	1.83	1.04	1.48
wavelet.HLL_gldm_DependenceNonUniformityNormalized	Euclidean Distance	37.1517	63.7486	36.2887	51.6617
wavelet.HLL_gldm_DependenceVariance	CCC	0.95	0.72	0.97	0.71
wavelet.HLL_gldm_DependenceVariance	Correlation	0.95	0.72	0.97	0.71
wavelet.HLL_gldm_DependenceVariance	R2	0.91	0.52	0.93	0.5
wavelet.HLL_gldm_DependenceVariance	RMSE	0.3	0.69	0.26	0.71
wavelet.HLL_gldm_DependenceVariance	TDI	0.59	1.46	0.51	1.5
wavelet.HLL_gldm_DependenceVariance	Euclidean Distance	20.5458	50.8268	17.93	52.3759
wavelet.HLL_gldm_GrayLevelNonUniformity	CCC	0.67	0.55	0.95	0.54
wavelet.HLL_gldm_GrayLevelNonUniformity	Correlation	0.67	0.55	0.95	0.54
wavelet.HLL_gldm_GrayLevelNonUniformity	R2	0.44	0.3	0.91	0.29
wavelet.HLL_gldm_GrayLevelNonUniformity	RMSE	0.75	0.84	0.3	0.84
wavelet.HLL_gldm_GrayLevelNonUniformity	TDI	1.6	1.86	0.59	1.88
wavelet.HLL_gldm_GrayLevelNonUniformity	Euclidean Distance	55.9049	64.9341	20.604	65.5385
wavelet.HLL_gldm_GrayLevelVariance	CCC	0.93	0.71	0.94	0.8
wavelet.HLL_gldm_GrayLevelVariance	Correlation	0.93	0.71	0.94	0.8
wavelet.HLL_gldm_GrayLevelVariance	R2	0.86	0.51	0.88	0.64
wavelet.HLL_gldm_GrayLevelVariance	RMSE	0.37	0.7	0.35	0.6
wavelet.HLL_gldm_GrayLevelVariance	TDI	0.74	1.48	0.7	1.24
wavelet.HLL_gldm_GrayLevelVariance	Euclidean Distance	25.9255	51.7294	24.3967	43.2151
wavelet.HLL_gldm_HighGrayLevelEmphasis	CCC	0.86	0.41	0.88	0.6
wavelet.HLL_gldm_HighGrayLevelEmphasis	Correlation	0.86	0.41	0.88	0.6
wavelet.HLL_gldm_HighGrayLevelEmphasis	R2	0.74	0.17	0.78	0.36
wavelet.HLL_gldm_HighGrayLevelEmphasis	RMSE	0.51	0.91	0.47	0.8
wavelet.HLL_gldm_HighGrayLevelEmphasis	TDI	1.04	2.13	0.95	1.76
wavelet.HLL_gldm_HighGrayLevelEmphasis	Euclidean Distance	36.2127	74.3962	32.9665	61.2745
wavelet.HLL_gldm_LargeDependenceEmphasis	CCC	0.96	0.7	0.96	0.65
wavelet.HLL_gldm_LargeDependenceEmphasis	Correlation	0.96	0.7	0.96	0.65
wavelet.HLL_gldm_LargeDependenceEmphasis	R2	0.92	0.48	0.92	0.43
wavelet.HLL_gldm_LargeDependenceEmphasis	RMSE	0.28	0.72	0.28	0.75
wavelet.HLL_gldm_LargeDependenceEmphasis	TDI	0.55	1.53	0.55	1.63
wavelet.HLL_gldm_LargeDependenceEmphasis	Euclidean Distance	19.0535	53.3124	19.1704	56.8051
wavelet.HLL_gldm_LargeDependenceHighGrayLevelEmphasis	CCC	0.64	0.2	0.83	0.37
wavelet.HLL_gldm_LargeDependenceHighGrayLevelEmphasis	Correlation	0.64	0.2	0.83	0.37
wavelet.HLL_gldm_LargeDependenceHighGrayLevelEmphasis	R2	0.41	0.04	0.7	0.14
wavelet.HLL_gldm_LargeDependenceHighGrayLevelEmphasis	RMSE	0.77	0.98	0.55	0.93
wavelet.HLL_gldm_LargeDependenceHighGrayLevelEmphasis	TDI	1.67	2.48	1.13	2.19
wavelet.HLL_gldm_LargeDependenceHighGrayLevelEmphasis	Euclidean Distance	58.2574	86.4881	39.2895	76.4544
wavelet.HLL_gldm_LargeDependenceLowGrayLevelEmphasis	CCC	0.27	0.38	0.82	0.21
wavelet.HLL_gldm_LargeDependenceLowGrayLevelEmphasis	Correlation	0.27	0.38	0.82	0.21
wavelet.HLL_gldm_LargeDependenceLowGrayLevelEmphasis	R2	0.07	0.14	0.67	0.05
wavelet.HLL_gldm_LargeDependenceLowGrayLevelEmphasis	RMSE	0.96	0.93	0.57	0.97
wavelet.HLL_gldm_LargeDependenceLowGrayLevelEmphasis	TDI	2.37	2.19	1.18	2.46
wavelet.HLL_gldm_LargeDependenceLowGrayLevelEmphasis	Euclidean Distance	82.6194	76.2635	41.2743	85.7717
wavelet.HLL_gldm_LowGrayLevelEmphasis	CCC	0.3	0.03	0.41	0.15
wavelet.HLL_gldm_LowGrayLevelEmphasis	Correlation	0.3	0.03	0.41	0.15
wavelet.HLL_gldm_LowGrayLevelEmphasis	R2	0.09	0	0.17	0.02
wavelet.HLL_gldm_LowGrayLevelEmphasis	RMSE	0.95	1	0.91	0.99
wavelet.HLL_gldm_LowGrayLevelEmphasis	TDI	2.33	2.72	2.13	2.56
wavelet.HLL_gldm_LowGrayLevelEmphasis	Euclidean Distance	81.0839	94.962	74.3037	89.3403
wavelet.HLL_gldm_SmallDependenceEmphasis	CCC	0.92	0.72	0.91	0.77
wavelet.HLL_gldm_SmallDependenceEmphasis	Correlation	0.92	0.72	0.91	0.77
wavelet.HLL_gldm_SmallDependenceEmphasis	R2	0.85	0.53	0.83	0.6
wavelet.HLL_gldm_SmallDependenceEmphasis	RMSE	0.39	0.69	0.41	0.63
wavelet.HLL_gldm_SmallDependenceEmphasis	TDI	0.78	1.45	0.83	1.32
wavelet.HLL_gldm_SmallDependenceEmphasis	Euclidean Distance	27.0871	50.6952	28.9722	46.1992
wavelet.HLL_gldm_SmallDependenceHighGrayLevelEmphasis	CCC	0.92	0.54	0.9	0.66
wavelet.HLL_gldm_SmallDependenceHighGrayLevelEmphasis	Correlation	0.92	0.54	0.9	0.66
wavelet.HLL_gldm_SmallDependenceHighGrayLevelEmphasis	R2	0.85	0.29	0.81	0.43
wavelet.HLL_gldm_SmallDependenceHighGrayLevelEmphasis	RMSE	0.39	0.84	0.44	0.75
wavelet.HLL_gldm_SmallDependenceHighGrayLevelEmphasis	TDI	0.78	1.88	0.88	1.62
wavelet.HLL_gldm_SmallDependenceHighGrayLevelEmphasis	Euclidean Distance	27.2677	65.4026	30.5918	56.661
wavelet.HLL_gldm_SmallDependenceLowGrayLevelEmphasis	CCC	0.18	0.02	0.16	0.1
wavelet.HLL_gldm_SmallDependenceLowGrayLevelEmphasis	Correlation	0.18	0.02	0.16	0.1
wavelet.HLL_gldm_SmallDependenceLowGrayLevelEmphasis	R2	0.03	0	0.03	0.01
wavelet.HLL_gldm_SmallDependenceLowGrayLevelEmphasis	RMSE	0.98	1	0.98	0.99
wavelet.HLL_gldm_SmallDependenceLowGrayLevelEmphasis	TDI	2.51	2.74	2.54	2.63
wavelet.HLL_gldm_SmallDependenceLowGrayLevelEmphasis	Euclidean Distance	87.5554	95.6663	88.5679	91.6906
wavelet.HLL_ngtdm_Busyness	CCC	0.65	0.57	0.81	0.49
wavelet.HLL_ngtdm_Busyness	Correlation	0.65	0.57	0.81	0.49
wavelet.HLL_ngtdm_Busyness	R2	0.43	0.32	0.65	0.24
wavelet.HLL_ngtdm_Busyness	RMSE	0.75	0.82	0.59	0.87
wavelet.HLL_ngtdm_Busyness	TDI	1.63	1.83	1.22	1.97
wavelet.HLL_ngtdm_Busyness	Euclidean Distance	56.9836	63.7366	42.5637	68.7786
wavelet.HLL_ngtdm_Coarseness	CCC	0	0	0	0.13
wavelet.HLL_ngtdm_Coarseness	Correlation	0	0	0	0.13
wavelet.HLL_ngtdm_Coarseness	R2	0	0	0	0.02
wavelet.HLL_ngtdm_Coarseness	RMSE	1	1	1	0.99
wavelet.HLL_ngtdm_Coarseness	TDI	2.77	2.77	2.78	2.59
wavelet.HLL_ngtdm_Coarseness	Euclidean Distance	96.4284	96.6833	96.8835	90.3458
wavelet.HLL_ngtdm_Complexity	CCC	0.97	0.75	0.97	0.86
wavelet.HLL_ngtdm_Complexity	Correlation	0.97	0.75	0.97	0.86
wavelet.HLL_ngtdm_Complexity	R2	0.93	0.56	0.93	0.73
wavelet.HLL_ngtdm_Complexity	RMSE	0.26	0.66	0.26	0.52
wavelet.HLL_ngtdm_Complexity	TDI	0.52	1.4	0.52	1.05
wavelet.HLL_ngtdm_Complexity	Euclidean Distance	17.9892	48.6609	18.0645	36.5548
wavelet.HLL_ngtdm_Contrast	CCC	0.12	0	0.23	0.09
wavelet.HLL_ngtdm_Contrast	Correlation	0.12	0	0.23	0.09
wavelet.HLL_ngtdm_Contrast	R2	0.01	0	0.06	0.01
wavelet.HLL_ngtdm_Contrast	RMSE	0.99	1	0.97	0.99
wavelet.HLL_ngtdm_Contrast	TDI	2.6	2.77	2.42	2.65
wavelet.HLL_ngtdm_Contrast	Euclidean Distance	90.633	96.6164	84.5555	92.2816
wavelet.HLL_ngtdm_Strength	CCC	0.67	0.27	0.64	0.38
wavelet.HLL_ngtdm_Strength	Correlation	0.67	0.27	0.64	0.38
wavelet.HLL_ngtdm_Strength	R2	0.45	0.07	0.41	0.15
wavelet.HLL_ngtdm_Strength	RMSE	0.74	0.96	0.77	0.92
wavelet.HLL_ngtdm_Strength	TDI	1.59	2.37	1.66	2.18
wavelet.HLL_ngtdm_Strength	Euclidean Distance	55.4732	82.6011	57.8855	75.9791
wavelet.HLH_firstorder_10Percentile	CCC	0.97	0.87	0.97	0.9
wavelet.HLH_firstorder_10Percentile	Correlation	0.97	0.87	0.97	0.9
wavelet.HLH_firstorder_10Percentile	R2	0.94	0.76	0.94	0.81
wavelet.HLH_firstorder_10Percentile	RMSE	0.24	0.49	0.24	0.44
wavelet.HLH_firstorder_10Percentile	TDI	0.48	0.99	0.49	0.88
wavelet.HLH_firstorder_10Percentile	Euclidean Distance	16.8482	34.6819	17.0295	30.5943
wavelet.HLH_firstorder_90Percentile	CCC	0.97	0.86	0.97	0.9
wavelet.HLH_firstorder_90Percentile	Correlation	0.97	0.86	0.97	0.9
wavelet.HLH_firstorder_90Percentile	R2	0.94	0.73	0.94	0.81
wavelet.HLH_firstorder_90Percentile	RMSE	0.24	0.52	0.24	0.44
wavelet.HLH_firstorder_90Percentile	TDI	0.5	1.05	0.5	0.88
wavelet.HLH_firstorder_90Percentile	Euclidean Distance	17.2966	36.705	17.2639	30.6215
wavelet.HLH_firstorder_Energy	CCC	0.58	0.46	0.93	0.46
wavelet.HLH_firstorder_Energy	Correlation	0.58	0.46	0.93	0.46
wavelet.HLH_firstorder_Energy	R2	0.34	0.21	0.87	0.21
wavelet.HLH_firstorder_Energy	RMSE	0.81	0.89	0.36	0.89
wavelet.HLH_firstorder_Energy	TDI	1.79	2.04	0.72	2.04
wavelet.HLH_firstorder_Energy	Euclidean Distance	62.4929	71.2601	25.1998	71.1332
wavelet.HLH_firstorder_Entropy	CCC	0.98	0.92	0.99	0.94
wavelet.HLH_firstorder_Entropy	Correlation	0.98	0.92	0.99	0.94
wavelet.HLH_firstorder_Entropy	R2	0.97	0.84	0.98	0.88
wavelet.HLH_firstorder_Entropy	RMSE	0.17	0.4	0.14	0.35
wavelet.HLH_firstorder_Entropy	TDI	0.34	0.8	0.29	0.7
wavelet.HLH_firstorder_Entropy	Euclidean Distance	12.0294	27.7358	10.0697	24.5424
wavelet.HLH_firstorder_InterquartileRange	CCC	0.97	0.86	0.97	0.9
wavelet.HLH_firstorder_InterquartileRange	Correlation	0.97	0.86	0.97	0.9
wavelet.HLH_firstorder_InterquartileRange	R2	0.95	0.75	0.94	0.8
wavelet.HLH_firstorder_InterquartileRange	RMSE	0.22	0.5	0.24	0.45
wavelet.HLH_firstorder_InterquartileRange	TDI	0.46	1.02	0.48	0.89
wavelet.HLH_firstorder_InterquartileRange	Euclidean Distance	16.0378	35.5415	16.5668	31.0588
wavelet.HLH_firstorder_Kurtosis	CCC	0.48	0.14	0.46	0.19
wavelet.HLH_firstorder_Kurtosis	Correlation	0.48	0.14	0.46	0.19
wavelet.HLH_firstorder_Kurtosis	R2	0.23	0.02	0.21	0.03
wavelet.HLH_firstorder_Kurtosis	RMSE	0.88	0.99	0.89	0.98
wavelet.HLH_firstorder_Kurtosis	TDI	2	2.57	2.04	2.5
wavelet.HLH_firstorder_Kurtosis	Euclidean Distance	69.6297	89.5189	71.1627	87.2386
wavelet.HLH_firstorder_Maximum	CCC	0.71	0.39	0.79	0.36
wavelet.HLH_firstorder_Maximum	Correlation	0.71	0.39	0.79	0.36
wavelet.HLH_firstorder_Maximum	R2	0.5	0.15	0.63	0.13
wavelet.HLH_firstorder_Maximum	RMSE	0.71	0.92	0.61	0.93
wavelet.HLH_firstorder_Maximum	TDI	1.5	2.17	1.26	2.21
wavelet.HLH_firstorder_Maximum	Euclidean Distance	52.431	75.6269	43.9997	77.1155
wavelet.HLH_firstorder_MeanAbsoluteDeviation	CCC	0.97	0.87	0.98	0.91
wavelet.HLH_firstorder_MeanAbsoluteDeviation	Correlation	0.97	0.87	0.98	0.91
wavelet.HLH_firstorder_MeanAbsoluteDeviation	R2	0.95	0.76	0.95	0.82
wavelet.HLH_firstorder_MeanAbsoluteDeviation	RMSE	0.22	0.49	0.22	0.42
wavelet.HLH_firstorder_MeanAbsoluteDeviation	TDI	0.45	1	0.42	0.85
wavelet.HLH_firstorder_MeanAbsoluteDeviation	Euclidean Distance	15.8115	34.7927	14.7894	29.4914
wavelet.HLH_firstorder_Mean	CCC	0.54	0.09	0.54	0.13
wavelet.HLH_firstorder_Mean	Correlation	0.54	0.09	0.54	0.13
wavelet.HLH_firstorder_Mean	R2	0.29	0.01	0.29	0.02
wavelet.HLH_firstorder_Mean	RMSE	0.84	0.99	0.84	0.99
wavelet.HLH_firstorder_Mean	TDI	1.88	2.64	1.88	2.59
wavelet.HLH_firstorder_Mean	Euclidean Distance	65.462	91.9521	65.6967	90.2478
wavelet.HLH_firstorder_Median	CCC	0.38	0.05	0.39	0.13
wavelet.HLH_firstorder_Median	Correlation	0.38	0.05	0.39	0.13
wavelet.HLH_firstorder_Median	R2	0.15	0	0.15	0.02
wavelet.HLH_firstorder_Median	RMSE	0.92	1	0.92	0.99
wavelet.HLH_firstorder_Median	TDI	2.17	2.7	2.16	2.59
wavelet.HLH_firstorder_Median	Euclidean Distance	75.8105	94.2664	75.3684	90.3488
wavelet.HLH_firstorder_Minimum	CCC	0.64	0.37	0.79	0.32
wavelet.HLH_firstorder_Minimum	Correlation	0.64	0.37	0.79	0.32
wavelet.HLH_firstorder_Minimum	R2	0.41	0.14	0.62	0.1
wavelet.HLH_firstorder_Minimum	RMSE	0.77	0.93	0.62	0.95
wavelet.HLH_firstorder_Minimum	TDI	1.66	2.2	1.27	2.28
wavelet.HLH_firstorder_Minimum	Euclidean Distance	57.9299	76.7837	44.4464	79.5972
wavelet.HLH_firstorder_Range	CCC	0.7	0.4	0.82	0.38
wavelet.HLH_firstorder_Range	Correlation	0.7	0.4	0.82	0.38
wavelet.HLH_firstorder_Range	R2	0.49	0.16	0.67	0.14
wavelet.HLH_firstorder_Range	RMSE	0.71	0.92	0.57	0.93
wavelet.HLH_firstorder_Range	TDI	1.52	2.14	1.18	2.19
wavelet.HLH_firstorder_Range	Euclidean Distance	53.0895	74.5609	41.2188	76.3783
wavelet.HLH_firstorder_RobustMeanAbsoluteDeviation	CCC	0.97	0.86	0.97	0.9
wavelet.HLH_firstorder_RobustMeanAbsoluteDeviation	Correlation	0.97	0.86	0.97	0.9
wavelet.HLH_firstorder_RobustMeanAbsoluteDeviation	R2	0.95	0.74	0.95	0.81
wavelet.HLH_firstorder_RobustMeanAbsoluteDeviation	RMSE	0.22	0.51	0.22	0.44
wavelet.HLH_firstorder_RobustMeanAbsoluteDeviation	TDI	0.46	1.04	0.46	0.87
wavelet.HLH_firstorder_RobustMeanAbsoluteDeviation	Euclidean Distance	16.0438	36.3742	16.002	30.4924
wavelet.HLH_firstorder_RootMeanSquared	CCC	0.56	0.05	0.55	0.07
wavelet.HLH_firstorder_RootMeanSquared	Correlation	0.56	0.05	0.55	0.07
wavelet.HLH_firstorder_RootMeanSquared	R2	0.31	0	0.31	0.01
wavelet.HLH_firstorder_RootMeanSquared	RMSE	0.83	1	0.83	0.99
wavelet.HLH_firstorder_RootMeanSquared	TDI	1.85	2.7	1.85	2.67
wavelet.HLH_firstorder_RootMeanSquared	Euclidean Distance	64.3713	94.0911	64.642	93.1704
wavelet.HLH_firstorder_Skewness	CCC	-0.05	-0.03	-0.05	-0.02
wavelet.HLH_firstorder_Skewness	Correlation	-0.05	-0.03	-0.05	-0.02
wavelet.HLH_firstorder_Skewness	R2	0	0	0	0
wavelet.HLH_firstorder_Skewness	RMSE	1	1	1	1
wavelet.HLH_firstorder_Skewness	TDI	2.84	2.82	2.84	2.8
wavelet.HLH_firstorder_Skewness	Euclidean Distance	99.0612	98.2777	99.0777	97.7368
wavelet.HLH_firstorder_TotalEnergy	CCC	0.58	0.46	0.93	0.46
wavelet.HLH_firstorder_TotalEnergy	Correlation	0.58	0.46	0.93	0.46
wavelet.HLH_firstorder_TotalEnergy	R2	0.34	0.21	0.87	0.21
wavelet.HLH_firstorder_TotalEnergy	RMSE	0.81	0.89	0.36	0.89
wavelet.HLH_firstorder_TotalEnergy	TDI	1.79	2.04	0.72	2.04
wavelet.HLH_firstorder_TotalEnergy	Euclidean Distance	62.4929	71.2601	25.1998	71.1332
wavelet.HLH_firstorder_Uniformity	CCC	0.98	0.88	0.99	0.91
wavelet.HLH_firstorder_Uniformity	Correlation	0.98	0.88	0.99	0.91
wavelet.HLH_firstorder_Uniformity	R2	0.97	0.78	0.98	0.82
wavelet.HLH_firstorder_Uniformity	RMSE	0.17	0.47	0.14	0.42
wavelet.HLH_firstorder_Uniformity	TDI	0.35	0.96	0.3	0.85
wavelet.HLH_firstorder_Uniformity	Euclidean Distance	12.1934	33.3381	10.4852	29.6063
wavelet.HLH_firstorder_Variance	CCC	0.93	0.63	0.93	0.75
wavelet.HLH_firstorder_Variance	Correlation	0.93	0.63	0.93	0.75
wavelet.HLH_firstorder_Variance	R2	0.86	0.39	0.87	0.56
wavelet.HLH_firstorder_Variance	RMSE	0.37	0.78	0.36	0.66
wavelet.HLH_firstorder_Variance	TDI	0.75	1.7	0.73	1.4
wavelet.HLH_firstorder_Variance	Euclidean Distance	26.1814	59.1492	25.3583	48.745
wavelet.HLH_glcm_Autocorrelation	CCC	0.44	0.26	0.74	0.21
wavelet.HLH_glcm_Autocorrelation	Correlation	0.44	0.26	0.74	0.21
wavelet.HLH_glcm_Autocorrelation	R2	0.2	0.07	0.54	0.04
wavelet.HLH_glcm_Autocorrelation	RMSE	0.89	0.96	0.68	0.98
wavelet.HLH_glcm_Autocorrelation	TDI	2.07	2.39	1.42	2.47
wavelet.HLH_glcm_Autocorrelation	Euclidean Distance	72.1584	83.2695	49.5777	85.9975
wavelet.HLH_glcm_JointAverage	CCC	0.64	0.37	0.79	0.32
wavelet.HLH_glcm_JointAverage	Correlation	0.64	0.37	0.79	0.32
wavelet.HLH_glcm_JointAverage	R2	0.41	0.13	0.62	0.1
wavelet.HLH_glcm_JointAverage	RMSE	0.77	0.93	0.62	0.95
wavelet.HLH_glcm_JointAverage	TDI	1.67	2.21	1.28	2.28
wavelet.HLH_glcm_JointAverage	Euclidean Distance	58.0693	76.8951	44.4861	79.6761
wavelet.HLH_glcm_ClusterProminence	CCC	0.66	0.2	0.81	0.21
wavelet.HLH_glcm_ClusterProminence	Correlation	0.66	0.2	0.81	0.21
wavelet.HLH_glcm_ClusterProminence	R2	0.44	0.04	0.66	0.04
wavelet.HLH_glcm_ClusterProminence	RMSE	0.75	0.98	0.58	0.98
wavelet.HLH_glcm_ClusterProminence	TDI	1.6	2.49	1.21	2.46
wavelet.HLH_glcm_ClusterProminence	Euclidean Distance	55.9524	86.6567	42.0958	85.9249
wavelet.HLH_glcm_ClusterShade	CCC	0.71	-0.03	0.24	-0.05
wavelet.HLH_glcm_ClusterShade	Correlation	0.71	-0.03	0.24	-0.05
wavelet.HLH_glcm_ClusterShade	R2	0.51	0	0.06	0
wavelet.HLH_glcm_ClusterShade	RMSE	0.7	1	0.97	1
wavelet.HLH_glcm_ClusterShade	TDI	1.48	2.81	2.42	2.85
wavelet.HLH_glcm_ClusterShade	Euclidean Distance	51.6644	97.9136	84.3707	99.2411
wavelet.HLH_glcm_ClusterTendency	CCC	0.91	0.73	0.94	0.78
wavelet.HLH_glcm_ClusterTendency	Correlation	0.91	0.73	0.94	0.78
wavelet.HLH_glcm_ClusterTendency	R2	0.82	0.54	0.89	0.61
wavelet.HLH_glcm_ClusterTendency	RMSE	0.41	0.68	0.33	0.62
wavelet.HLH_glcm_ClusterTendency	TDI	0.84	1.44	0.67	1.29
wavelet.HLH_glcm_ClusterTendency	Euclidean Distance	29.271	50.0782	23.4207	45.138
wavelet.HLH_glcm_Contrast	CCC	0.9	0.51	0.93	0.73
wavelet.HLH_glcm_Contrast	Correlation	0.9	0.51	0.93	0.73
wavelet.HLH_glcm_Contrast	R2	0.81	0.26	0.87	0.53
wavelet.HLH_glcm_Contrast	RMSE	0.44	0.86	0.36	0.69
wavelet.HLH_glcm_Contrast	TDI	0.87	1.95	0.73	1.45
wavelet.HLH_glcm_Contrast	Euclidean Distance	30.3824	67.9765	25.5591	50.6299
wavelet.HLH_glcm_Correlation	CCC	0.67	0.39	0.7	0.53
wavelet.HLH_glcm_Correlation	Correlation	0.67	0.39	0.7	0.53
wavelet.HLH_glcm_Correlation	R2	0.45	0.15	0.5	0.28
wavelet.HLH_glcm_Correlation	RMSE	0.74	0.92	0.71	0.85
wavelet.HLH_glcm_Correlation	TDI	1.6	2.17	1.51	1.89
wavelet.HLH_glcm_Correlation	Euclidean Distance	55.7011	75.7803	52.5754	66.0159
wavelet.HLH_glcm_DifferenceAverage	CCC	0.96	0.84	0.97	0.91
wavelet.HLH_glcm_DifferenceAverage	Correlation	0.96	0.84	0.97	0.91
wavelet.HLH_glcm_DifferenceAverage	R2	0.93	0.71	0.95	0.82
wavelet.HLH_glcm_DifferenceAverage	RMSE	0.26	0.54	0.22	0.42
wavelet.HLH_glcm_DifferenceAverage	TDI	0.53	1.11	0.45	0.85
wavelet.HLH_glcm_DifferenceAverage	Euclidean Distance	18.5792	38.6244	15.6152	29.7658
wavelet.HLH_glcm_DifferenceEntropy	CCC	0.97	0.9	0.98	0.93
wavelet.HLH_glcm_DifferenceEntropy	Correlation	0.97	0.9	0.98	0.93
wavelet.HLH_glcm_DifferenceEntropy	R2	0.94	0.81	0.97	0.87
wavelet.HLH_glcm_DifferenceEntropy	RMSE	0.24	0.44	0.17	0.36
wavelet.HLH_glcm_DifferenceEntropy	TDI	0.47	0.88	0.36	0.71
wavelet.HLH_glcm_DifferenceEntropy	Euclidean Distance	16.246	30.6443	12.7238	24.9176
wavelet.HLH_glcm_DifferenceVariance	CCC	0.88	0.55	0.94	0.64
wavelet.HLH_glcm_DifferenceVariance	Correlation	0.88	0.55	0.94	0.64
wavelet.HLH_glcm_DifferenceVariance	R2	0.78	0.31	0.88	0.41
wavelet.HLH_glcm_DifferenceVariance	RMSE	0.47	0.83	0.35	0.77
wavelet.HLH_glcm_DifferenceVariance	TDI	0.95	1.85	0.69	1.66
wavelet.HLH_glcm_DifferenceVariance	Euclidean Distance	33.1542	64.6302	24.1909	57.9073
wavelet.HLH_glcm_JointEnergy	CCC	0.92	0.75	0.96	0.86
wavelet.HLH_glcm_JointEnergy	Correlation	0.92	0.75	0.96	0.86
wavelet.HLH_glcm_JointEnergy	R2	0.85	0.56	0.92	0.75
wavelet.HLH_glcm_JointEnergy	RMSE	0.39	0.66	0.28	0.5
wavelet.HLH_glcm_JointEnergy	TDI	0.78	1.4	0.56	1.02
wavelet.HLH_glcm_JointEnergy	Euclidean Distance	27.0672	48.7978	19.67	35.5471
wavelet.HLH_glcm_JointEntropy	CCC	0.98	0.91	0.98	0.94
wavelet.HLH_glcm_JointEntropy	Correlation	0.98	0.91	0.98	0.94
wavelet.HLH_glcm_JointEntropy	R2	0.96	0.83	0.97	0.88
wavelet.HLH_glcm_JointEntropy	RMSE	0.2	0.41	0.17	0.35
wavelet.HLH_glcm_JointEntropy	TDI	0.41	0.84	0.35	0.7
wavelet.HLH_glcm_JointEntropy	Euclidean Distance	14.1297	29.2003	12.2806	24.2696
wavelet.HLH_glcm_Imc1	CCC	0.7	0.1	0.65	0.28
wavelet.HLH_glcm_Imc1	Correlation	0.7	0.1	0.65	0.28
wavelet.HLH_glcm_Imc1	R2	0.49	0.01	0.42	0.08
wavelet.HLH_glcm_Imc1	RMSE	0.71	0.99	0.76	0.96
wavelet.HLH_glcm_Imc1	TDI	1.53	2.63	1.65	2.35
wavelet.HLH_glcm_Imc1	Euclidean Distance	53.2434	91.7576	57.4907	82.0219
wavelet.HLH_glcm_Imc2	CCC	0.89	0.59	0.91	0.65
wavelet.HLH_glcm_Imc2	Correlation	0.89	0.59	0.91	0.65
wavelet.HLH_glcm_Imc2	R2	0.79	0.34	0.83	0.42
wavelet.HLH_glcm_Imc2	RMSE	0.46	0.81	0.41	0.76
wavelet.HLH_glcm_Imc2	TDI	0.93	1.78	0.83	1.65
wavelet.HLH_glcm_Imc2	Euclidean Distance	32.4275	62.1413	29.0469	57.4626
wavelet.HLH_glcm_Idm	CCC	0.98	0.9	0.99	0.93
wavelet.HLH_glcm_Idm	Correlation	0.98	0.9	0.99	0.93
wavelet.HLH_glcm_Idm	R2	0.97	0.82	0.98	0.86
wavelet.HLH_glcm_Idm	RMSE	0.17	0.42	0.14	0.37
wavelet.HLH_glcm_Idm	TDI	0.35	0.86	0.31	0.75
wavelet.HLH_glcm_Idm	Euclidean Distance	12.2957	30.1286	10.7893	26.2049
wavelet.HLH_glcm_Idmn	CCC	0.37	0.09	0.37	0.07
wavelet.HLH_glcm_Idmn	Correlation	0.37	0.09	0.37	0.07
wavelet.HLH_glcm_Idmn	R2	0.14	0.01	0.14	0.01
wavelet.HLH_glcm_Idmn	RMSE	0.93	0.99	0.93	0.99
wavelet.HLH_glcm_Idmn	TDI	2.19	2.65	2.2	2.67
wavelet.HLH_glcm_Idmn	Euclidean Distance	76.4446	92.3412	76.5663	92.9788
wavelet.HLH_glcm_Id	CCC	0.98	0.9	0.99	0.93
wavelet.HLH_glcm_Id	Correlation	0.98	0.9	0.99	0.93
wavelet.HLH_glcm_Id	R2	0.96	0.82	0.97	0.87
wavelet.HLH_glcm_Id	RMSE	0.2	0.42	0.17	0.36
wavelet.HLH_glcm_Id	TDI	0.38	0.85	0.34	0.73
wavelet.HLH_glcm_Id	Euclidean Distance	13.3026	29.7961	11.8095	25.37
wavelet.HLH_glcm_Idn	CCC	0.58	0.2	0.59	0.23
wavelet.HLH_glcm_Idn	Correlation	0.58	0.2	0.59	0.23
wavelet.HLH_glcm_Idn	R2	0.33	0.04	0.35	0.05
wavelet.HLH_glcm_Idn	RMSE	0.82	0.98	0.81	0.97
wavelet.HLH_glcm_Idn	TDI	1.81	2.48	1.77	2.43
wavelet.HLH_glcm_Idn	Euclidean Distance	62.9967	86.4524	61.8145	84.8761
wavelet.HLH_glcm_InverseVariance	CCC	0.95	0.01	0.97	0.01
wavelet.HLH_glcm_InverseVariance	Correlation	0.95	0.01	0.97	0.01
wavelet.HLH_glcm_InverseVariance	R2	0.9	0	0.93	0
wavelet.HLH_glcm_InverseVariance	RMSE	0.32	1	0.26	1
wavelet.HLH_glcm_InverseVariance	TDI	0.61	2.76	0.51	2.76
wavelet.HLH_glcm_InverseVariance	Euclidean Distance	21.3613	96.1211	17.877	96.22
wavelet.HLH_glcm_MaximumProbability	CCC	0.93	0.75	0.96	0.87
wavelet.HLH_glcm_MaximumProbability	Correlation	0.93	0.75	0.96	0.87
wavelet.HLH_glcm_MaximumProbability	R2	0.87	0.56	0.93	0.77
wavelet.HLH_glcm_MaximumProbability	RMSE	0.36	0.66	0.26	0.48
wavelet.HLH_glcm_MaximumProbability	TDI	0.71	1.39	0.54	0.98
wavelet.HLH_glcm_MaximumProbability	Euclidean Distance	24.8383	48.4801	18.7582	34.2008
wavelet.HLH_glcm_SumAverage	CCC	0.64	0.37	0.79	0.32
wavelet.HLH_glcm_SumAverage	Correlation	0.64	0.37	0.79	0.32
wavelet.HLH_glcm_SumAverage	R2	0.41	0.13	0.62	0.1
wavelet.HLH_glcm_SumAverage	RMSE	0.77	0.93	0.62	0.95
wavelet.HLH_glcm_SumAverage	TDI	1.67	2.21	1.28	2.28
wavelet.HLH_glcm_SumAverage	Euclidean Distance	58.0693	76.8951	44.4861	79.6761
wavelet.HLH_glcm_SumEntropy	CCC	0.97	0.88	0.98	0.93
wavelet.HLH_glcm_SumEntropy	Correlation	0.97	0.88	0.98	0.93
wavelet.HLH_glcm_SumEntropy	R2	0.93	0.77	0.96	0.86
wavelet.HLH_glcm_SumEntropy	RMSE	0.26	0.48	0.2	0.37
wavelet.HLH_glcm_SumEntropy	TDI	0.5	0.97	0.41	0.75
wavelet.HLH_glcm_SumEntropy	Euclidean Distance	17.573	33.7185	14.3741	26.1133
wavelet.HLH_glcm_SumSquares	CCC	0.9	0.65	0.94	0.76
wavelet.HLH_glcm_SumSquares	Correlation	0.9	0.65	0.94	0.76
wavelet.HLH_glcm_SumSquares	R2	0.82	0.42	0.88	0.58
wavelet.HLH_glcm_SumSquares	RMSE	0.42	0.76	0.35	0.65
wavelet.HLH_glcm_SumSquares	TDI	0.86	1.64	0.7	1.36
wavelet.HLH_glcm_SumSquares	Euclidean Distance	29.9574	57.2381	24.3018	47.3577
wavelet.HLH_glrlm_GrayLevelNonUniformity	CCC	0.59	0.42	0.95	0.48
wavelet.HLH_glrlm_GrayLevelNonUniformity	Correlation	0.59	0.42	0.95	0.48
wavelet.HLH_glrlm_GrayLevelNonUniformity	R2	0.34	0.18	0.9	0.24
wavelet.HLH_glrlm_GrayLevelNonUniformity	RMSE	0.81	0.91	0.32	0.87
wavelet.HLH_glrlm_GrayLevelNonUniformity	TDI	1.78	2.1	0.64	1.99
wavelet.HLH_glrlm_GrayLevelNonUniformity	Euclidean Distance	62.114	73.3873	22.2175	69.377
wavelet.HLH_glrlm_GrayLevelNonUniformityNormalized	CCC	0.99	0.88	0.99	0.9
wavelet.HLH_glrlm_GrayLevelNonUniformityNormalized	Correlation	0.99	0.88	0.99	0.9
wavelet.HLH_glrlm_GrayLevelNonUniformityNormalized	R2	0.97	0.78	0.98	0.81
wavelet.HLH_glrlm_GrayLevelNonUniformityNormalized	RMSE	0.17	0.47	0.14	0.42
wavelet.HLH_glrlm_GrayLevelNonUniformityNormalized	TDI	0.33	0.95	0.27	0.86
wavelet.HLH_glrlm_GrayLevelNonUniformityNormalized	Euclidean Distance	11.4206	33.2247	9.27984	30.1387
wavelet.HLH_glrlm_GrayLevelVariance	CCC	0.91	0.61	0.93	0.72
wavelet.HLH_glrlm_GrayLevelVariance	Correlation	0.91	0.61	0.93	0.72
wavelet.HLH_glrlm_GrayLevelVariance	R2	0.82	0.38	0.86	0.52
wavelet.HLH_glrlm_GrayLevelVariance	RMSE	0.42	0.79	0.37	0.69
wavelet.HLH_glrlm_GrayLevelVariance	TDI	0.84	1.72	0.74	1.46
wavelet.HLH_glrlm_GrayLevelVariance	Euclidean Distance	29.4437	60.1362	25.7388	50.8813
wavelet.HLH_glrlm_HighGrayLevelRunEmphasis	CCC	0.45	0.26	0.74	0.21
wavelet.HLH_glrlm_HighGrayLevelRunEmphasis	Correlation	0.45	0.26	0.74	0.21
wavelet.HLH_glrlm_HighGrayLevelRunEmphasis	R2	0.2	0.07	0.55	0.04
wavelet.HLH_glrlm_HighGrayLevelRunEmphasis	RMSE	0.89	0.96	0.67	0.98
wavelet.HLH_glrlm_HighGrayLevelRunEmphasis	TDI	2.06	2.39	1.42	2.46
wavelet.HLH_glrlm_HighGrayLevelRunEmphasis	Euclidean Distance	71.9277	83.1682	49.3881	85.8923
wavelet.HLH_glrlm_LongRunEmphasis	CCC	0.95	0.6	0.96	0.54
wavelet.HLH_glrlm_LongRunEmphasis	Correlation	0.95	0.6	0.96	0.54
wavelet.HLH_glrlm_LongRunEmphasis	R2	0.9	0.37	0.91	0.29
wavelet.HLH_glrlm_LongRunEmphasis	RMSE	0.32	0.79	0.3	0.84
wavelet.HLH_glrlm_LongRunEmphasis	TDI	0.61	1.74	0.58	1.88
wavelet.HLH_glrlm_LongRunEmphasis	Euclidean Distance	21.333	60.7951	20.2132	65.638
wavelet.HLH_glrlm_LongRunHighGrayLevelEmphasis	CCC	0.39	0.26	0.82	0.18
wavelet.HLH_glrlm_LongRunHighGrayLevelEmphasis	Correlation	0.39	0.26	0.82	0.18
wavelet.HLH_glrlm_LongRunHighGrayLevelEmphasis	R2	0.15	0.07	0.68	0.03
wavelet.HLH_glrlm_LongRunHighGrayLevelEmphasis	RMSE	0.92	0.96	0.57	0.98
wavelet.HLH_glrlm_LongRunHighGrayLevelEmphasis	TDI	2.17	2.38	1.17	2.5
wavelet.HLH_glrlm_LongRunHighGrayLevelEmphasis	Euclidean Distance	75.6959	83.023	40.7853	87.2764
wavelet.HLH_glrlm_LongRunLowGrayLevelEmphasis	CCC	0.74	0.23	0.71	0.16
wavelet.HLH_glrlm_LongRunLowGrayLevelEmphasis	Correlation	0.74	0.23	0.71	0.16
wavelet.HLH_glrlm_LongRunLowGrayLevelEmphasis	R2	0.55	0.05	0.51	0.03
wavelet.HLH_glrlm_LongRunLowGrayLevelEmphasis	RMSE	0.67	0.97	0.7	0.98
wavelet.HLH_glrlm_LongRunLowGrayLevelEmphasis	TDI	1.41	2.44	1.48	2.54
wavelet.HLH_glrlm_LongRunLowGrayLevelEmphasis	Euclidean Distance	49.1894	85.0182	51.7153	88.5696
wavelet.HLH_glrlm_LowGrayLevelRunEmphasis	CCC	0.71	0.2	0.71	0.19
wavelet.HLH_glrlm_LowGrayLevelRunEmphasis	Correlation	0.71	0.2	0.71	0.19
wavelet.HLH_glrlm_LowGrayLevelRunEmphasis	R2	0.5	0.04	0.5	0.04
wavelet.HLH_glrlm_LowGrayLevelRunEmphasis	RMSE	0.71	0.98	0.71	0.98
wavelet.HLH_glrlm_LowGrayLevelRunEmphasis	TDI	1.5	2.48	1.5	2.49
wavelet.HLH_glrlm_LowGrayLevelRunEmphasis	Euclidean Distance	52.2974	86.5819	52.178	86.9663
wavelet.HLH_glrlm_RunEntropy	CCC	0.94	0.76	0.95	0.8
wavelet.HLH_glrlm_RunEntropy	Correlation	0.94	0.76	0.95	0.8
wavelet.HLH_glrlm_RunEntropy	R2	0.88	0.58	0.91	0.64
wavelet.HLH_glrlm_RunEntropy	RMSE	0.35	0.65	0.3	0.6
wavelet.HLH_glrlm_RunEntropy	TDI	0.68	1.34	0.59	1.23
wavelet.HLH_glrlm_RunEntropy	Euclidean Distance	23.8144	46.8803	20.6963	42.9434
wavelet.HLH_glrlm_RunLengthNonUniformity	CCC	0.72	0.32	0.9	0.47
wavelet.HLH_glrlm_RunLengthNonUniformity	Correlation	0.72	0.32	0.9	0.47
wavelet.HLH_glrlm_RunLengthNonUniformity	R2	0.52	0.1	0.81	0.22
wavelet.HLH_glrlm_RunLengthNonUniformity	RMSE	0.69	0.95	0.44	0.88
wavelet.HLH_glrlm_RunLengthNonUniformity	TDI	1.46	2.29	0.87	2.02
wavelet.HLH_glrlm_RunLengthNonUniformity	Euclidean Distance	50.9421	79.9814	30.4232	70.4142
wavelet.HLH_glrlm_RunLengthNonUniformityNormalized	CCC	0.96	0.62	0.94	0.56
wavelet.HLH_glrlm_RunLengthNonUniformityNormalized	Correlation	0.96	0.62	0.94	0.56
wavelet.HLH_glrlm_RunLengthNonUniformityNormalized	R2	0.92	0.38	0.89	0.31
wavelet.HLH_glrlm_RunLengthNonUniformityNormalized	RMSE	0.28	0.79	0.33	0.83
wavelet.HLH_glrlm_RunLengthNonUniformityNormalized	TDI	0.58	1.72	0.66	1.84
wavelet.HLH_glrlm_RunLengthNonUniformityNormalized	Euclidean Distance	20.0569	59.9534	22.9065	64.099
wavelet.HLH_glrlm_RunPercentage	CCC	0.95	0.61	0.94	0.56
wavelet.HLH_glrlm_RunPercentage	Correlation	0.95	0.61	0.94	0.56
wavelet.HLH_glrlm_RunPercentage	R2	0.9	0.38	0.89	0.31
wavelet.HLH_glrlm_RunPercentage	RMSE	0.32	0.79	0.33	0.83
wavelet.HLH_glrlm_RunPercentage	TDI	0.64	1.72	0.66	1.84
wavelet.HLH_glrlm_RunPercentage	Euclidean Distance	22.1873	60.0993	23.0786	64.037
wavelet.HLH_glrlm_RunVariance	CCC	0.95	0.63	0.97	0.56
wavelet.HLH_glrlm_RunVariance	Correlation	0.95	0.63	0.97	0.56
wavelet.HLH_glrlm_RunVariance	R2	0.89	0.39	0.93	0.31
wavelet.HLH_glrlm_RunVariance	RMSE	0.33	0.78	0.26	0.82
wavelet.HLH_glrlm_RunVariance	TDI	0.65	1.69	0.51	1.84
wavelet.HLH_glrlm_RunVariance	Euclidean Distance	22.5525	59.0445	17.7888	64.025
wavelet.HLH_glrlm_ShortRunEmphasis	CCC	0.94	0.57	0.93	0.52
wavelet.HLH_glrlm_ShortRunEmphasis	Correlation	0.94	0.57	0.93	0.52
wavelet.HLH_glrlm_ShortRunEmphasis	R2	0.89	0.33	0.86	0.27
wavelet.HLH_glrlm_ShortRunEmphasis	RMSE	0.33	0.82	0.37	0.85
wavelet.HLH_glrlm_ShortRunEmphasis	TDI	0.67	1.81	0.75	1.91
wavelet.HLH_glrlm_ShortRunEmphasis	Euclidean Distance	23.4111	63.113	26.0967	66.7243
wavelet.HLH_glrlm_ShortRunHighGrayLevelEmphasis	CCC	0.48	0.26	0.72	0.22
wavelet.HLH_glrlm_ShortRunHighGrayLevelEmphasis	Correlation	0.48	0.26	0.72	0.22
wavelet.HLH_glrlm_ShortRunHighGrayLevelEmphasis	R2	0.23	0.07	0.52	0.05
wavelet.HLH_glrlm_ShortRunHighGrayLevelEmphasis	RMSE	0.88	0.96	0.69	0.97
wavelet.HLH_glrlm_ShortRunHighGrayLevelEmphasis	TDI	2	2.38	1.46	2.44
wavelet.HLH_glrlm_ShortRunHighGrayLevelEmphasis	Euclidean Distance	69.6632	82.9053	50.8374	85.1123
wavelet.HLH_glrlm_ShortRunLowGrayLevelEmphasis	CCC	0.69	0.19	0.69	0.19
wavelet.HLH_glrlm_ShortRunLowGrayLevelEmphasis	Correlation	0.69	0.19	0.69	0.19
wavelet.HLH_glrlm_ShortRunLowGrayLevelEmphasis	R2	0.47	0.03	0.48	0.04
wavelet.HLH_glrlm_ShortRunLowGrayLevelEmphasis	RMSE	0.73	0.98	0.72	0.98
wavelet.HLH_glrlm_ShortRunLowGrayLevelEmphasis	TDI	1.55	2.5	1.54	2.5
wavelet.HLH_glrlm_ShortRunLowGrayLevelEmphasis	Euclidean Distance	53.9188	87.2318	53.6153	87.1084
wavelet.HLH_glszm_GrayLevelNonUniformity	CCC	0.78	0.04	0.89	0.15
wavelet.HLH_glszm_GrayLevelNonUniformity	Correlation	0.78	0.04	0.89	0.15
wavelet.HLH_glszm_GrayLevelNonUniformity	R2	0.6	0	0.79	0.02
wavelet.HLH_glszm_GrayLevelNonUniformity	RMSE	0.63	1	0.46	0.99
wavelet.HLH_glszm_GrayLevelNonUniformity	TDI	1.31	2.72	0.93	2.55
wavelet.HLH_glszm_GrayLevelNonUniformity	Euclidean Distance	45.6309	94.8951	32.5835	88.9536
wavelet.HLH_glszm_GrayLevelNonUniformityNormalized	CCC	0.85	0.74	0.88	0.76
wavelet.HLH_glszm_GrayLevelNonUniformityNormalized	Correlation	0.85	0.74	0.88	0.76
wavelet.HLH_glszm_GrayLevelNonUniformityNormalized	R2	0.73	0.55	0.78	0.57
wavelet.HLH_glszm_GrayLevelNonUniformityNormalized	RMSE	0.52	0.67	0.47	0.66
wavelet.HLH_glszm_GrayLevelNonUniformityNormalized	TDI	1.06	1.4	0.95	1.37
wavelet.HLH_glszm_GrayLevelNonUniformityNormalized	Euclidean Distance	36.9252	48.8661	33.2967	47.6779
wavelet.HLH_glszm_GrayLevelVariance	CCC	0.63	0.47	0.89	0.48
wavelet.HLH_glszm_GrayLevelVariance	Correlation	0.63	0.47	0.89	0.48
wavelet.HLH_glszm_GrayLevelVariance	R2	0.4	0.22	0.79	0.23
wavelet.HLH_glszm_GrayLevelVariance	RMSE	0.77	0.88	0.46	0.88
wavelet.HLH_glszm_GrayLevelVariance	TDI	1.68	2.03	0.91	2.01
wavelet.HLH_glszm_GrayLevelVariance	Euclidean Distance	58.7005	70.6131	31.9034	69.919
wavelet.HLH_glszm_HighGrayLevelZoneEmphasis	CCC	0.45	0.26	0.75	0.21
wavelet.HLH_glszm_HighGrayLevelZoneEmphasis	Correlation	0.45	0.26	0.75	0.21
wavelet.HLH_glszm_HighGrayLevelZoneEmphasis	R2	0.2	0.07	0.56	0.04
wavelet.HLH_glszm_HighGrayLevelZoneEmphasis	RMSE	0.89	0.96	0.66	0.98
wavelet.HLH_glszm_HighGrayLevelZoneEmphasis	TDI	2.06	2.38	1.4	2.46
wavelet.HLH_glszm_HighGrayLevelZoneEmphasis	Euclidean Distance	71.7223	83.0226	48.7372	85.8368
wavelet.HLH_glszm_LargeAreaEmphasis	CCC	0.56	0.31	0.47	0.25
wavelet.HLH_glszm_LargeAreaEmphasis	Correlation	0.56	0.31	0.47	0.25
wavelet.HLH_glszm_LargeAreaEmphasis	R2	0.31	0.1	0.22	0.06
wavelet.HLH_glszm_LargeAreaEmphasis	RMSE	0.83	0.95	0.88	0.97
wavelet.HLH_glszm_LargeAreaEmphasis	TDI	1.85	2.3	2.01	2.4
wavelet.HLH_glszm_LargeAreaEmphasis	Euclidean Distance	64.4264	80.1658	70.1996	83.8392
wavelet.HLH_glszm_LargeAreaHighGrayLevelEmphasis	CCC	0.17	0.11	0.76	0.09
wavelet.HLH_glszm_LargeAreaHighGrayLevelEmphasis	Correlation	0.17	0.11	0.76	0.09
wavelet.HLH_glszm_LargeAreaHighGrayLevelEmphasis	R2	0.03	0.01	0.58	0.01
wavelet.HLH_glszm_LargeAreaHighGrayLevelEmphasis	RMSE	0.98	0.99	0.65	0.99
wavelet.HLH_glszm_LargeAreaHighGrayLevelEmphasis	TDI	2.53	2.62	1.36	2.64
wavelet.HLH_glszm_LargeAreaHighGrayLevelEmphasis	Euclidean Distance	88.2075	91.2248	47.3776	92.073
wavelet.HLH_glszm_LargeAreaLowGrayLevelEmphasis	CCC	0.37	0.21	0.12	0.05
wavelet.HLH_glszm_LargeAreaLowGrayLevelEmphasis	Correlation	0.37	0.21	0.12	0.05
wavelet.HLH_glszm_LargeAreaLowGrayLevelEmphasis	R2	0.13	0.04	0.01	0
wavelet.HLH_glszm_LargeAreaLowGrayLevelEmphasis	RMSE	0.93	0.98	0.99	1
wavelet.HLH_glszm_LargeAreaLowGrayLevelEmphasis	TDI	2.21	2.47	2.6	2.7
wavelet.HLH_glszm_LargeAreaLowGrayLevelEmphasis	Euclidean Distance	76.9598	86.1484	90.8326	94.0859
wavelet.HLH_glszm_LowGrayLevelZoneEmphasis	CCC	0.71	0.23	0.69	0.21
wavelet.HLH_glszm_LowGrayLevelZoneEmphasis	Correlation	0.71	0.23	0.69	0.21
wavelet.HLH_glszm_LowGrayLevelZoneEmphasis	R2	0.5	0.05	0.47	0.05
wavelet.HLH_glszm_LowGrayLevelZoneEmphasis	RMSE	0.71	0.97	0.73	0.97
wavelet.HLH_glszm_LowGrayLevelZoneEmphasis	TDI	1.5	2.44	1.56	2.46
wavelet.HLH_glszm_LowGrayLevelZoneEmphasis	Euclidean Distance	52.1431	85.0851	54.244	85.7698
wavelet.HLH_glszm_SizeZoneNonUniformity	CCC	0.82	0.44	0.93	0.63
wavelet.HLH_glszm_SizeZoneNonUniformity	Correlation	0.82	0.44	0.93	0.63
wavelet.HLH_glszm_SizeZoneNonUniformity	R2	0.68	0.2	0.87	0.4
wavelet.HLH_glszm_SizeZoneNonUniformity	RMSE	0.57	0.89	0.36	0.77
wavelet.HLH_glszm_SizeZoneNonUniformity	TDI	1.16	2.07	0.73	1.69
wavelet.HLH_glszm_SizeZoneNonUniformity	Euclidean Distance	40.4713	72.0158	25.5402	58.8942
wavelet.HLH_glszm_SizeZoneNonUniformityNormalized	CCC	0.66	0.48	0.59	0.54
wavelet.HLH_glszm_SizeZoneNonUniformityNormalized	Correlation	0.66	0.48	0.59	0.54
wavelet.HLH_glszm_SizeZoneNonUniformityNormalized	R2	0.44	0.23	0.35	0.29
wavelet.HLH_glszm_SizeZoneNonUniformityNormalized	RMSE	0.75	0.88	0.81	0.84
wavelet.HLH_glszm_SizeZoneNonUniformityNormalized	TDI	1.61	2	1.78	1.88
wavelet.HLH_glszm_SizeZoneNonUniformityNormalized	Euclidean Distance	55.9887	69.6777	61.9005	65.6208
wavelet.HLH_glszm_SmallAreaEmphasis	CCC	0.63	0.52	0.54	0.54
wavelet.HLH_glszm_SmallAreaEmphasis	Correlation	0.63	0.52	0.54	0.54
wavelet.HLH_glszm_SmallAreaEmphasis	R2	0.4	0.27	0.29	0.29
wavelet.HLH_glszm_SmallAreaEmphasis	RMSE	0.77	0.85	0.84	0.84
wavelet.HLH_glszm_SmallAreaEmphasis	TDI	1.68	1.91	1.88	1.89
wavelet.HLH_glszm_SmallAreaEmphasis	Euclidean Distance	58.5253	66.6622	65.3906	65.8073
wavelet.HLH_glszm_SmallAreaHighGrayLevelEmphasis	CCC	0.46	0.27	0.76	0.22
wavelet.HLH_glszm_SmallAreaHighGrayLevelEmphasis	Correlation	0.46	0.27	0.76	0.22
wavelet.HLH_glszm_SmallAreaHighGrayLevelEmphasis	R2	0.21	0.07	0.58	0.05
wavelet.HLH_glszm_SmallAreaHighGrayLevelEmphasis	RMSE	0.89	0.96	0.65	0.97
wavelet.HLH_glszm_SmallAreaHighGrayLevelEmphasis	TDI	2.04	2.38	1.35	2.44
wavelet.HLH_glszm_SmallAreaHighGrayLevelEmphasis	Euclidean Distance	71.0153	82.8383	47.2166	85.123
wavelet.HLH_glszm_SmallAreaLowGrayLevelEmphasis	CCC	0.6	0.18	0.56	0.18
wavelet.HLH_glszm_SmallAreaLowGrayLevelEmphasis	Correlation	0.6	0.18	0.56	0.18
wavelet.HLH_glszm_SmallAreaLowGrayLevelEmphasis	R2	0.36	0.03	0.31	0.03
wavelet.HLH_glszm_SmallAreaLowGrayLevelEmphasis	RMSE	0.8	0.98	0.83	0.98
wavelet.HLH_glszm_SmallAreaLowGrayLevelEmphasis	TDI	1.75	2.51	1.84	2.51
wavelet.HLH_glszm_SmallAreaLowGrayLevelEmphasis	Euclidean Distance	61.0735	87.6101	64.2363	87.6173
wavelet.HLH_glszm_ZoneEntropy	CCC	0.83	0.43	0.88	0.61
wavelet.HLH_glszm_ZoneEntropy	Correlation	0.83	0.43	0.88	0.61
wavelet.HLH_glszm_ZoneEntropy	R2	0.69	0.19	0.77	0.37
wavelet.HLH_glszm_ZoneEntropy	RMSE	0.56	0.9	0.48	0.79
wavelet.HLH_glszm_ZoneEntropy	TDI	1.15	2.09	0.97	1.74
wavelet.HLH_glszm_ZoneEntropy	Euclidean Distance	39.9649	72.8447	33.9523	60.6839
wavelet.HLH_glszm_ZonePercentage	CCC	0.92	0.68	0.89	0.75
wavelet.HLH_glszm_ZonePercentage	Correlation	0.92	0.68	0.89	0.75
wavelet.HLH_glszm_ZonePercentage	R2	0.84	0.46	0.78	0.56
wavelet.HLH_glszm_ZonePercentage	RMSE	0.4	0.73	0.47	0.66
wavelet.HLH_glszm_ZonePercentage	TDI	0.79	1.58	0.94	1.39
wavelet.HLH_glszm_ZonePercentage	Euclidean Distance	27.5262	54.9997	32.7551	48.3433
wavelet.HLH_glszm_ZoneVariance	CCC	0.58	0.34	0.53	0.26
wavelet.HLH_glszm_ZoneVariance	Correlation	0.58	0.34	0.53	0.26
wavelet.HLH_glszm_ZoneVariance	R2	0.33	0.12	0.28	0.07
wavelet.HLH_glszm_ZoneVariance	RMSE	0.82	0.94	0.85	0.96
wavelet.HLH_glszm_ZoneVariance	TDI	1.8	2.25	1.89	2.38
wavelet.HLH_glszm_ZoneVariance	Euclidean Distance	62.7499	78.3782	66.0536	82.9529
wavelet.HLH_gldm_DependenceEntropy	CCC	0.85	0.48	0.87	0.56
wavelet.HLH_gldm_DependenceEntropy	Correlation	0.85	0.48	0.87	0.56
wavelet.HLH_gldm_DependenceEntropy	R2	0.73	0.23	0.76	0.32
wavelet.HLH_gldm_DependenceEntropy	RMSE	0.52	0.88	0.49	0.82
wavelet.HLH_gldm_DependenceEntropy	TDI	1.06	2	1	1.83
wavelet.HLH_gldm_DependenceEntropy	Euclidean Distance	36.967	69.7377	34.9422	63.8603
wavelet.HLH_gldm_DependenceNonUniformity	CCC	0.67	0.28	0.92	0.41
wavelet.HLH_gldm_DependenceNonUniformity	Correlation	0.67	0.28	0.92	0.41
wavelet.HLH_gldm_DependenceNonUniformity	R2	0.45	0.08	0.85	0.16
wavelet.HLH_gldm_DependenceNonUniformity	RMSE	0.74	0.96	0.39	0.92
wavelet.HLH_gldm_DependenceNonUniformity	TDI	1.6	2.35	0.77	2.14
wavelet.HLH_gldm_DependenceNonUniformity	Euclidean Distance	55.7305	82.0658	26.9537	74.5318
wavelet.HLH_gldm_DependenceNonUniformityNormalized	CCC	0.77	0.39	0.78	0.57
wavelet.HLH_gldm_DependenceNonUniformityNormalized	Correlation	0.77	0.39	0.78	0.57
wavelet.HLH_gldm_DependenceNonUniformityNormalized	R2	0.6	0.15	0.62	0.32
wavelet.HLH_gldm_DependenceNonUniformityNormalized	RMSE	0.63	0.92	0.62	0.82
wavelet.HLH_gldm_DependenceNonUniformityNormalized	TDI	1.32	2.16	1.29	1.83
wavelet.HLH_gldm_DependenceNonUniformityNormalized	Euclidean Distance	46.0481	75.4565	44.8676	63.7394
wavelet.HLH_gldm_DependenceVariance	CCC	0.94	0.61	0.92	0.53
wavelet.HLH_gldm_DependenceVariance	Correlation	0.94	0.61	0.92	0.53
wavelet.HLH_gldm_DependenceVariance	R2	0.88	0.37	0.85	0.28
wavelet.HLH_gldm_DependenceVariance	RMSE	0.35	0.79	0.39	0.85
wavelet.HLH_gldm_DependenceVariance	TDI	0.7	1.73	0.77	1.9
wavelet.HLH_gldm_DependenceVariance	Euclidean Distance	24.28	60.2308	26.8387	66.1339
wavelet.HLH_gldm_GrayLevelNonUniformity	CCC	0.58	0.48	0.96	0.48
wavelet.HLH_gldm_GrayLevelNonUniformity	Correlation	0.58	0.48	0.96	0.48
wavelet.HLH_gldm_GrayLevelNonUniformity	R2	0.33	0.23	0.92	0.23
wavelet.HLH_gldm_GrayLevelNonUniformity	RMSE	0.82	0.87	0.28	0.88
wavelet.HLH_gldm_GrayLevelNonUniformity	TDI	1.8	1.99	0.57	2.01
wavelet.HLH_gldm_GrayLevelNonUniformity	Euclidean Distance	62.7431	69.3872	20.0121	69.9683
wavelet.HLH_gldm_GrayLevelVariance	CCC	0.93	0.62	0.93	0.74
wavelet.HLH_gldm_GrayLevelVariance	Correlation	0.93	0.62	0.93	0.74
wavelet.HLH_gldm_GrayLevelVariance	R2	0.86	0.38	0.87	0.55
wavelet.HLH_gldm_GrayLevelVariance	RMSE	0.37	0.79	0.36	0.67
wavelet.HLH_gldm_GrayLevelVariance	TDI	0.75	1.71	0.73	1.4
wavelet.HLH_gldm_GrayLevelVariance	Euclidean Distance	26.2333	59.6986	25.3074	48.9604
wavelet.HLH_gldm_HighGrayLevelEmphasis	CCC	0.45	0.26	0.74	0.21
wavelet.HLH_gldm_HighGrayLevelEmphasis	Correlation	0.45	0.26	0.74	0.21
wavelet.HLH_gldm_HighGrayLevelEmphasis	R2	0.2	0.07	0.55	0.04
wavelet.HLH_gldm_HighGrayLevelEmphasis	RMSE	0.89	0.96	0.67	0.98
wavelet.HLH_gldm_HighGrayLevelEmphasis	TDI	2.06	2.39	1.42	2.46
wavelet.HLH_gldm_HighGrayLevelEmphasis	Euclidean Distance	71.9383	83.1756	49.4235	85.895
wavelet.HLH_gldm_LargeDependenceEmphasis	CCC	0.96	0.62	0.96	0.55
wavelet.HLH_gldm_LargeDependenceEmphasis	Correlation	0.96	0.62	0.96	0.55
wavelet.HLH_gldm_LargeDependenceEmphasis	R2	0.92	0.38	0.92	0.3
wavelet.HLH_gldm_LargeDependenceEmphasis	RMSE	0.28	0.79	0.28	0.84
wavelet.HLH_gldm_LargeDependenceEmphasis	TDI	0.56	1.71	0.55	1.86
wavelet.HLH_gldm_LargeDependenceEmphasis	Euclidean Distance	19.6008	59.6631	19.1728	64.9376
wavelet.HLH_gldm_LargeDependenceHighGrayLevelEmphasis	CCC	0.39	0.28	0.83	0.2
wavelet.HLH_gldm_LargeDependenceHighGrayLevelEmphasis	Correlation	0.39	0.28	0.83	0.2
wavelet.HLH_gldm_LargeDependenceHighGrayLevelEmphasis	R2	0.15	0.08	0.69	0.04
wavelet.HLH_gldm_LargeDependenceHighGrayLevelEmphasis	RMSE	0.92	0.96	0.56	0.98
wavelet.HLH_gldm_LargeDependenceHighGrayLevelEmphasis	TDI	2.17	2.36	1.14	2.49
wavelet.HLH_gldm_LargeDependenceHighGrayLevelEmphasis	Euclidean Distance	75.6114	82.1784	39.7629	86.7162
wavelet.HLH_gldm_LargeDependenceLowGrayLevelEmphasis	CCC	0.74	0.24	0.71	0.13
wavelet.HLH_gldm_LargeDependenceLowGrayLevelEmphasis	Correlation	0.74	0.24	0.71	0.13
wavelet.HLH_gldm_LargeDependenceLowGrayLevelEmphasis	R2	0.55	0.06	0.51	0.02
wavelet.HLH_gldm_LargeDependenceLowGrayLevelEmphasis	RMSE	0.67	0.97	0.7	0.99
wavelet.HLH_gldm_LargeDependenceLowGrayLevelEmphasis	TDI	1.4	2.42	1.49	2.58
wavelet.HLH_gldm_LargeDependenceLowGrayLevelEmphasis	Euclidean Distance	48.9798	84.5034	51.885	90.0173
wavelet.HLH_gldm_LowGrayLevelEmphasis	CCC	0.7	0.2	0.7	0.19
wavelet.HLH_gldm_LowGrayLevelEmphasis	Correlation	0.7	0.2	0.7	0.19
wavelet.HLH_gldm_LowGrayLevelEmphasis	R2	0.49	0.04	0.49	0.04
wavelet.HLH_gldm_LowGrayLevelEmphasis	RMSE	0.71	0.98	0.71	0.98
wavelet.HLH_gldm_LowGrayLevelEmphasis	TDI	1.53	2.49	1.52	2.5
wavelet.HLH_gldm_LowGrayLevelEmphasis	Euclidean Distance	53.2238	86.6665	53.0788	87.1344
wavelet.HLH_gldm_SmallDependenceEmphasis	CCC	0.92	0.69	0.89	0.77
wavelet.HLH_gldm_SmallDependenceEmphasis	Correlation	0.92	0.69	0.89	0.77
wavelet.HLH_gldm_SmallDependenceEmphasis	R2	0.85	0.47	0.78	0.59
wavelet.HLH_gldm_SmallDependenceEmphasis	RMSE	0.39	0.73	0.47	0.64
wavelet.HLH_gldm_SmallDependenceEmphasis	TDI	0.78	1.55	0.94	1.34
wavelet.HLH_gldm_SmallDependenceEmphasis	Euclidean Distance	27.3425	54.1448	32.6423	46.5916
wavelet.HLH_gldm_SmallDependenceHighGrayLevelEmphasis	CCC	0.63	0.33	0.75	0.33
wavelet.HLH_gldm_SmallDependenceHighGrayLevelEmphasis	Correlation	0.63	0.33	0.75	0.33
wavelet.HLH_gldm_SmallDependenceHighGrayLevelEmphasis	R2	0.39	0.11	0.56	0.11
wavelet.HLH_gldm_SmallDependenceHighGrayLevelEmphasis	RMSE	0.78	0.94	0.66	0.94
wavelet.HLH_gldm_SmallDependenceHighGrayLevelEmphasis	TDI	1.7	2.27	1.4	2.27
wavelet.HLH_gldm_SmallDependenceHighGrayLevelEmphasis	Euclidean Distance	59.1869	79.2183	48.7153	79.0091
wavelet.HLH_gldm_SmallDependenceLowGrayLevelEmphasis	CCC	0.22	0.03	0.17	0.04
wavelet.HLH_gldm_SmallDependenceLowGrayLevelEmphasis	Correlation	0.22	0.03	0.17	0.04
wavelet.HLH_gldm_SmallDependenceLowGrayLevelEmphasis	R2	0.05	0	0.03	0
wavelet.HLH_gldm_SmallDependenceLowGrayLevelEmphasis	RMSE	0.97	1	0.98	1
wavelet.HLH_gldm_SmallDependenceLowGrayLevelEmphasis	TDI	2.45	2.73	2.53	2.71
wavelet.HLH_gldm_SmallDependenceLowGrayLevelEmphasis	Euclidean Distance	85.2719	95.1296	88.1345	94.5951
wavelet.HLH_ngtdm_Busyness	CCC	0.68	0.24	0.55	0.08
wavelet.HLH_ngtdm_Busyness	Correlation	0.68	0.24	0.55	0.08
wavelet.HLH_ngtdm_Busyness	R2	0.46	0.06	0.3	0.01
wavelet.HLH_ngtdm_Busyness	RMSE	0.73	0.97	0.84	0.99
wavelet.HLH_ngtdm_Busyness	TDI	1.57	2.42	1.86	2.65
wavelet.HLH_ngtdm_Busyness	Euclidean Distance	54.8671	84.4371	64.8697	92.5614
wavelet.HLH_ngtdm_Coarseness	CCC	0	0	0	0.15
wavelet.HLH_ngtdm_Coarseness	Correlation	0	0	0	0.15
wavelet.HLH_ngtdm_Coarseness	R2	0	0	0	0.02
wavelet.HLH_ngtdm_Coarseness	RMSE	1	1	1	0.99
wavelet.HLH_ngtdm_Coarseness	TDI	2.77	2.77	2.78	2.56
wavelet.HLH_ngtdm_Coarseness	Euclidean Distance	96.6283	96.6833	96.7963	89.3166
wavelet.HLH_ngtdm_Complexity	CCC	0.86	0.53	0.93	0.61
wavelet.HLH_ngtdm_Complexity	Correlation	0.86	0.53	0.93	0.61
wavelet.HLH_ngtdm_Complexity	R2	0.74	0.28	0.86	0.38
wavelet.HLH_ngtdm_Complexity	RMSE	0.51	0.85	0.37	0.79
wavelet.HLH_ngtdm_Complexity	TDI	1.04	1.89	0.75	1.72
wavelet.HLH_ngtdm_Complexity	Euclidean Distance	36.1843	66.0794	26.2274	60.0307
wavelet.HLH_ngtdm_Contrast	CCC	0.95	0	0.89	0.01
wavelet.HLH_ngtdm_Contrast	Correlation	0.95	0	0.89	0.01
wavelet.HLH_ngtdm_Contrast	R2	0.91	0	0.8	0
wavelet.HLH_ngtdm_Contrast	RMSE	0.3	1	0.45	1
wavelet.HLH_ngtdm_Contrast	TDI	0.61	2.77	0.9	2.75
wavelet.HLH_ngtdm_Contrast	Euclidean Distance	21.1606	96.6804	31.3243	95.9417
wavelet.HLH_ngtdm_Strength	CCC	0.65	0.19	0.65	0.22
wavelet.HLH_ngtdm_Strength	Correlation	0.65	0.19	0.65	0.22
wavelet.HLH_ngtdm_Strength	R2	0.42	0.03	0.42	0.05
wavelet.HLH_ngtdm_Strength	RMSE	0.76	0.98	0.76	0.97
wavelet.HLH_ngtdm_Strength	TDI	1.64	2.5	1.65	2.45
wavelet.HLH_ngtdm_Strength	Euclidean Distance	57.2347	87.157	57.5219	85.5917
wavelet.HHL_firstorder_10Percentile	CCC	0.92	0.82	0.93	0.84
wavelet.HHL_firstorder_10Percentile	Correlation	0.92	0.82	0.93	0.84
wavelet.HHL_firstorder_10Percentile	R2	0.85	0.67	0.87	0.71
wavelet.HHL_firstorder_10Percentile	RMSE	0.39	0.57	0.36	0.54
wavelet.HHL_firstorder_10Percentile	TDI	0.78	1.19	0.73	1.09
wavelet.HHL_firstorder_10Percentile	Euclidean Distance	27.206	41.49	25.4497	38.1593
wavelet.HHL_firstorder_90Percentile	CCC	0.94	0.79	0.95	0.86
wavelet.HHL_firstorder_90Percentile	Correlation	0.94	0.79	0.95	0.86
wavelet.HHL_firstorder_90Percentile	R2	0.89	0.62	0.9	0.74
wavelet.HHL_firstorder_90Percentile	RMSE	0.33	0.62	0.32	0.5
wavelet.HHL_firstorder_90Percentile	TDI	0.66	1.27	0.63	1.03
wavelet.HHL_firstorder_90Percentile	Euclidean Distance	23.1395	44.3392	22.0081	35.7615
wavelet.HHL_firstorder_Energy	CCC	0.58	0.46	0.93	0.46
wavelet.HHL_firstorder_Energy	Correlation	0.58	0.46	0.93	0.46
wavelet.HHL_firstorder_Energy	R2	0.34	0.21	0.87	0.21
wavelet.HHL_firstorder_Energy	RMSE	0.81	0.89	0.36	0.89
wavelet.HHL_firstorder_Energy	TDI	1.79	2.04	0.72	2.04
wavelet.HHL_firstorder_Energy	Euclidean Distance	62.4824	71.2492	25.1933	71.1077
wavelet.HHL_firstorder_Entropy	CCC	0.97	0.85	0.98	0.87
wavelet.HHL_firstorder_Entropy	Correlation	0.97	0.85	0.98	0.87
wavelet.HHL_firstorder_Entropy	R2	0.94	0.72	0.96	0.76
wavelet.HHL_firstorder_Entropy	RMSE	0.24	0.53	0.2	0.49
wavelet.HHL_firstorder_Entropy	TDI	0.48	1.08	0.4	0.99
wavelet.HHL_firstorder_Entropy	Euclidean Distance	16.8398	37.7672	13.9344	34.5546
wavelet.HHL_firstorder_InterquartileRange	CCC	0.94	0.81	0.95	0.85
wavelet.HHL_firstorder_InterquartileRange	Correlation	0.94	0.81	0.95	0.85
wavelet.HHL_firstorder_InterquartileRange	R2	0.89	0.65	0.9	0.73
wavelet.HHL_firstorder_InterquartileRange	RMSE	0.33	0.59	0.32	0.52
wavelet.HHL_firstorder_InterquartileRange	TDI	0.66	1.22	0.63	1.06
wavelet.HHL_firstorder_InterquartileRange	Euclidean Distance	23.127	42.4226	22.05	36.8599
wavelet.HHL_firstorder_Kurtosis	CCC	0.73	0.17	0.54	0.2
wavelet.HHL_firstorder_Kurtosis	Correlation	0.73	0.17	0.54	0.2
wavelet.HHL_firstorder_Kurtosis	R2	0.53	0.03	0.29	0.04
wavelet.HHL_firstorder_Kurtosis	RMSE	0.69	0.98	0.84	0.98
wavelet.HHL_firstorder_Kurtosis	TDI	1.44	2.52	1.88	2.48
wavelet.HHL_firstorder_Kurtosis	Euclidean Distance	50.2753	87.9389	65.4569	86.5441
wavelet.HHL_firstorder_Maximum	CCC	0.77	0.42	0.83	0.45
wavelet.HHL_firstorder_Maximum	Correlation	0.77	0.42	0.83	0.45
wavelet.HHL_firstorder_Maximum	R2	0.6	0.18	0.69	0.2
wavelet.HHL_firstorder_Maximum	RMSE	0.63	0.91	0.56	0.89
wavelet.HHL_firstorder_Maximum	TDI	1.32	2.11	1.14	2.06
wavelet.HHL_firstorder_Maximum	Euclidean Distance	46.0527	73.4853	39.7215	71.7783
wavelet.HHL_firstorder_MeanAbsoluteDeviation	CCC	0.95	0.81	0.96	0.88
wavelet.HHL_firstorder_MeanAbsoluteDeviation	Correlation	0.95	0.81	0.96	0.88
wavelet.HHL_firstorder_MeanAbsoluteDeviation	R2	0.9	0.66	0.92	0.77
wavelet.HHL_firstorder_MeanAbsoluteDeviation	RMSE	0.32	0.58	0.28	0.48
wavelet.HHL_firstorder_MeanAbsoluteDeviation	TDI	0.64	1.2	0.57	0.97
wavelet.HHL_firstorder_MeanAbsoluteDeviation	Euclidean Distance	22.3003	42.0087	19.9605	33.9922
wavelet.HHL_firstorder_Mean	CCC	0.42	0.09	0.33	0.13
wavelet.HHL_firstorder_Mean	Correlation	0.42	0.09	0.33	0.13
wavelet.HHL_firstorder_Mean	R2	0.18	0.01	0.11	0.02
wavelet.HHL_firstorder_Mean	RMSE	0.91	0.99	0.94	0.99
wavelet.HHL_firstorder_Mean	TDI	2.11	2.64	2.27	2.58
wavelet.HHL_firstorder_Mean	Euclidean Distance	73.5384	92.0517	79.161	90.1279
wavelet.HHL_firstorder_Median	CCC	0.37	0.03	0.31	0.09
wavelet.HHL_firstorder_Median	Correlation	0.37	0.03	0.31	0.09
wavelet.HHL_firstorder_Median	R2	0.14	0	0.1	0.01
wavelet.HHL_firstorder_Median	RMSE	0.93	1	0.95	0.99
wavelet.HHL_firstorder_Median	TDI	2.2	2.73	2.3	2.64
wavelet.HHL_firstorder_Median	Euclidean Distance	76.756	95.087	80.3722	91.9896
wavelet.HHL_firstorder_Minimum	CCC	0.79	0.41	0.84	0.46
wavelet.HHL_firstorder_Minimum	Correlation	0.79	0.41	0.84	0.46
wavelet.HHL_firstorder_Minimum	R2	0.62	0.17	0.71	0.22
wavelet.HHL_firstorder_Minimum	RMSE	0.62	0.91	0.54	0.88
wavelet.HHL_firstorder_Minimum	TDI	1.28	2.13	1.11	2.03
wavelet.HHL_firstorder_Minimum	Euclidean Distance	44.6694	74.1785	38.6216	70.7029
wavelet.HHL_firstorder_Range	CCC	0.8	0.45	0.87	0.5
wavelet.HHL_firstorder_Range	Correlation	0.8	0.45	0.87	0.5
wavelet.HHL_firstorder_Range	R2	0.65	0.2	0.75	0.25
wavelet.HHL_firstorder_Range	RMSE	0.59	0.89	0.5	0.87
wavelet.HHL_firstorder_Range	TDI	1.22	2.06	1.02	1.96
wavelet.HHL_firstorder_Range	Euclidean Distance	42.7017	71.7558	35.4184	68.26
wavelet.HHL_firstorder_RobustMeanAbsoluteDeviation	CCC	0.94	0.8	0.95	0.86
wavelet.HHL_firstorder_RobustMeanAbsoluteDeviation	Correlation	0.94	0.8	0.95	0.86
wavelet.HHL_firstorder_RobustMeanAbsoluteDeviation	R2	0.89	0.64	0.9	0.74
wavelet.HHL_firstorder_RobustMeanAbsoluteDeviation	RMSE	0.33	0.6	0.32	0.51
wavelet.HHL_firstorder_RobustMeanAbsoluteDeviation	TDI	0.66	1.23	0.63	1.04
wavelet.HHL_firstorder_RobustMeanAbsoluteDeviation	Euclidean Distance	23.1107	43.0478	21.8153	36.4019
wavelet.HHL_firstorder_RootMeanSquared	CCC	0.6	0.08	0.58	0.19
wavelet.HHL_firstorder_RootMeanSquared	Correlation	0.6	0.08	0.58	0.19
wavelet.HHL_firstorder_RootMeanSquared	R2	0.36	0.01	0.34	0.04
wavelet.HHL_firstorder_RootMeanSquared	RMSE	0.8	0.99	0.81	0.98
wavelet.HHL_firstorder_RootMeanSquared	TDI	1.75	2.65	1.79	2.49
wavelet.HHL_firstorder_RootMeanSquared	Euclidean Distance	61.0595	92.5677	62.5457	86.7695
wavelet.HHL_firstorder_Skewness	CCC	0.08	0.05	0.2	0.06
wavelet.HHL_firstorder_Skewness	Correlation	0.08	0.05	0.2	0.06
wavelet.HHL_firstorder_Skewness	R2	0.01	0	0.04	0
wavelet.HHL_firstorder_Skewness	RMSE	0.99	1	0.98	1
wavelet.HHL_firstorder_Skewness	TDI	2.65	2.7	2.48	2.68
wavelet.HHL_firstorder_Skewness	Euclidean Distance	92.4774	94.1354	86.4855	93.6243
wavelet.HHL_firstorder_TotalEnergy	CCC	0.58	0.46	0.93	0.46
wavelet.HHL_firstorder_TotalEnergy	Correlation	0.58	0.46	0.93	0.46
wavelet.HHL_firstorder_TotalEnergy	R2	0.34	0.21	0.87	0.21
wavelet.HHL_firstorder_TotalEnergy	RMSE	0.81	0.89	0.36	0.89
wavelet.HHL_firstorder_TotalEnergy	TDI	1.79	2.04	0.72	2.04
wavelet.HHL_firstorder_TotalEnergy	Euclidean Distance	62.4824	71.2492	25.1933	71.1077
wavelet.HHL_firstorder_Uniformity	CCC	0.96	0.7	0.98	0.74
wavelet.HHL_firstorder_Uniformity	Correlation	0.96	0.7	0.98	0.74
wavelet.HHL_firstorder_Uniformity	R2	0.93	0.49	0.96	0.55
wavelet.HHL_firstorder_Uniformity	RMSE	0.26	0.71	0.2	0.67
wavelet.HHL_firstorder_Uniformity	TDI	0.52	1.52	0.41	1.4
wavelet.HHL_firstorder_Uniformity	Euclidean Distance	18.2947	52.975	14.2626	48.8377
wavelet.HHL_firstorder_Variance	CCC	0.82	0.52	0.85	0.72
wavelet.HHL_firstorder_Variance	Correlation	0.82	0.52	0.85	0.72
wavelet.HHL_firstorder_Variance	R2	0.67	0.27	0.72	0.52
wavelet.HHL_firstorder_Variance	RMSE	0.57	0.85	0.53	0.69
wavelet.HHL_firstorder_Variance	TDI	1.18	1.92	1.08	1.47
wavelet.HHL_firstorder_Variance	Euclidean Distance	41.1774	66.9082	37.5966	51.2601
wavelet.HHL_glcm_Autocorrelation	CCC	0.69	0.22	0.81	0.33
wavelet.HHL_glcm_Autocorrelation	Correlation	0.69	0.22	0.81	0.33
wavelet.HHL_glcm_Autocorrelation	R2	0.47	0.05	0.66	0.11
wavelet.HHL_glcm_Autocorrelation	RMSE	0.73	0.97	0.58	0.94
wavelet.HHL_glcm_Autocorrelation	TDI	1.55	2.45	1.2	2.27
wavelet.HHL_glcm_Autocorrelation	Euclidean Distance	54.1861	85.2818	41.7412	79.0349
wavelet.HHL_glcm_JointAverage	CCC	0.79	0.41	0.84	0.46
wavelet.HHL_glcm_JointAverage	Correlation	0.79	0.41	0.84	0.46
wavelet.HHL_glcm_JointAverage	R2	0.62	0.17	0.71	0.21
wavelet.HHL_glcm_JointAverage	RMSE	0.62	0.91	0.54	0.89
wavelet.HHL_glcm_JointAverage	TDI	1.28	2.13	1.11	2.03
wavelet.HHL_glcm_JointAverage	Euclidean Distance	44.758	74.3059	38.6261	70.8353
wavelet.HHL_glcm_ClusterProminence	CCC	0.43	0.02	0.41	0.08
wavelet.HHL_glcm_ClusterProminence	Correlation	0.43	0.02	0.41	0.08
wavelet.HHL_glcm_ClusterProminence	R2	0.18	0	0.17	0.01
wavelet.HHL_glcm_ClusterProminence	RMSE	0.91	1	0.91	0.99
wavelet.HHL_glcm_ClusterProminence	TDI	2.1	2.75	2.12	2.66
wavelet.HHL_glcm_ClusterProminence	Euclidean Distance	73.2035	95.8876	74.0328	92.6128
wavelet.HHL_glcm_ClusterShade	CCC	0.27	0.01	0.21	0.02
wavelet.HHL_glcm_ClusterShade	Correlation	0.27	0.01	0.21	0.02
wavelet.HHL_glcm_ClusterShade	R2	0.08	0	0.04	0
wavelet.HHL_glcm_ClusterShade	RMSE	0.96	1	0.98	1
wavelet.HHL_glcm_ClusterShade	TDI	2.36	2.76	2.47	2.75
wavelet.HHL_glcm_ClusterShade	Euclidean Distance	82.331	96.1385	86.0209	95.8114
wavelet.HHL_glcm_ClusterTendency	CCC	0.81	0.58	0.83	0.72
wavelet.HHL_glcm_ClusterTendency	Correlation	0.81	0.58	0.83	0.72
wavelet.HHL_glcm_ClusterTendency	R2	0.66	0.34	0.69	0.52
wavelet.HHL_glcm_ClusterTendency	RMSE	0.58	0.81	0.56	0.69
wavelet.HHL_glcm_ClusterTendency	TDI	1.21	1.79	1.15	1.46
wavelet.HHL_glcm_ClusterTendency	Euclidean Distance	42.0654	62.4954	39.9269	51.0028
wavelet.HHL_glcm_Contrast	CCC	0.8	0.3	0.84	0.74
wavelet.HHL_glcm_Contrast	Correlation	0.8	0.3	0.84	0.74
wavelet.HHL_glcm_Contrast	R2	0.65	0.09	0.71	0.54
wavelet.HHL_glcm_Contrast	RMSE	0.59	0.95	0.54	0.68
wavelet.HHL_glcm_Contrast	TDI	1.23	2.31	1.11	1.42
wavelet.HHL_glcm_Contrast	Euclidean Distance	42.7435	80.6964	38.6053	49.593
wavelet.HHL_glcm_Correlation	CCC	0.62	0.39	0.7	0.53
wavelet.HHL_glcm_Correlation	Correlation	0.62	0.39	0.7	0.53
wavelet.HHL_glcm_Correlation	R2	0.38	0.15	0.49	0.28
wavelet.HHL_glcm_Correlation	RMSE	0.79	0.92	0.71	0.85
wavelet.HHL_glcm_Correlation	TDI	1.72	2.17	1.52	1.91
wavelet.HHL_glcm_Correlation	Euclidean Distance	59.8047	75.6583	52.9723	66.5856
wavelet.HHL_glcm_DifferenceAverage	CCC	0.94	0.69	0.96	0.88
wavelet.HHL_glcm_DifferenceAverage	Correlation	0.94	0.69	0.96	0.88
wavelet.HHL_glcm_DifferenceAverage	R2	0.88	0.47	0.91	0.78
wavelet.HHL_glcm_DifferenceAverage	RMSE	0.35	0.73	0.3	0.47
wavelet.HHL_glcm_DifferenceAverage	TDI	0.68	1.55	0.58	0.95
wavelet.HHL_glcm_DifferenceAverage	Euclidean Distance	23.8139	54.1717	20.253	33.2246
wavelet.HHL_glcm_DifferenceEntropy	CCC	0.94	0.84	0.96	0.88
wavelet.HHL_glcm_DifferenceEntropy	Correlation	0.94	0.84	0.96	0.88
wavelet.HHL_glcm_DifferenceEntropy	R2	0.89	0.7	0.92	0.77
wavelet.HHL_glcm_DifferenceEntropy	RMSE	0.33	0.55	0.28	0.48
wavelet.HHL_glcm_DifferenceEntropy	TDI	0.67	1.11	0.56	0.97
wavelet.HHL_glcm_DifferenceEntropy	Euclidean Distance	23.3493	38.8652	19.3819	33.7046
wavelet.HHL_glcm_DifferenceVariance	CCC	0.76	0.47	0.81	0.67
wavelet.HHL_glcm_DifferenceVariance	Correlation	0.76	0.47	0.81	0.67
wavelet.HHL_glcm_DifferenceVariance	R2	0.58	0.22	0.65	0.45
wavelet.HHL_glcm_DifferenceVariance	RMSE	0.65	0.88	0.59	0.74
wavelet.HHL_glcm_DifferenceVariance	TDI	1.35	2.02	1.21	1.59
wavelet.HHL_glcm_DifferenceVariance	Euclidean Distance	47.2127	70.5146	42.2796	55.5422
wavelet.HHL_glcm_JointEnergy	CCC	0.79	0.47	0.87	0.59
wavelet.HHL_glcm_JointEnergy	Correlation	0.79	0.47	0.87	0.59
wavelet.HHL_glcm_JointEnergy	R2	0.63	0.22	0.75	0.35
wavelet.HHL_glcm_JointEnergy	RMSE	0.61	0.88	0.5	0.81
wavelet.HHL_glcm_JointEnergy	TDI	1.26	2.01	1.01	1.76
wavelet.HHL_glcm_JointEnergy	Euclidean Distance	43.877	70.0775	35.0815	61.5363
wavelet.HHL_glcm_JointEntropy	CCC	0.95	0.83	0.96	0.86
wavelet.HHL_glcm_JointEntropy	Correlation	0.95	0.83	0.96	0.86
wavelet.HHL_glcm_JointEntropy	R2	0.9	0.68	0.92	0.74
wavelet.HHL_glcm_JointEntropy	RMSE	0.32	0.57	0.28	0.51
wavelet.HHL_glcm_JointEntropy	TDI	0.63	1.15	0.57	1.05
wavelet.HHL_glcm_JointEntropy	Euclidean Distance	22.0953	40.1676	19.9989	36.4589
wavelet.HHL_glcm_Imc1	CCC	0.69	0.14	0.67	0.36
wavelet.HHL_glcm_Imc1	Correlation	0.69	0.14	0.67	0.36
wavelet.HHL_glcm_Imc1	R2	0.48	0.02	0.44	0.13
wavelet.HHL_glcm_Imc1	RMSE	0.72	0.99	0.75	0.93
wavelet.HHL_glcm_Imc1	TDI	1.54	2.57	1.6	2.21
wavelet.HHL_glcm_Imc1	Euclidean Distance	53.7846	89.5911	55.933	77.1753
wavelet.HHL_glcm_Imc2	CCC	0.89	0.58	0.91	0.65
wavelet.HHL_glcm_Imc2	Correlation	0.89	0.58	0.91	0.65
wavelet.HHL_glcm_Imc2	R2	0.79	0.34	0.84	0.43
wavelet.HHL_glcm_Imc2	RMSE	0.46	0.81	0.4	0.75
wavelet.HHL_glcm_Imc2	TDI	0.92	1.8	0.81	1.63
wavelet.HHL_glcm_Imc2	Euclidean Distance	31.9778	62.708	28.18	56.9165
wavelet.HHL_glcm_Idm	CCC	0.96	0.76	0.97	0.81
wavelet.HHL_glcm_Idm	Correlation	0.96	0.76	0.97	0.81
wavelet.HHL_glcm_Idm	R2	0.93	0.57	0.95	0.66
wavelet.HHL_glcm_Idm	RMSE	0.26	0.66	0.22	0.58
wavelet.HHL_glcm_Idm	TDI	0.53	1.37	0.46	1.2
wavelet.HHL_glcm_Idm	Euclidean Distance	18.3841	47.6185	15.9684	41.6839
wavelet.HHL_glcm_Idmn	CCC	0.32	0.06	0.31	0.08
wavelet.HHL_glcm_Idmn	Correlation	0.32	0.06	0.31	0.08
wavelet.HHL_glcm_Idmn	R2	0.1	0	0.09	0.01
wavelet.HHL_glcm_Idmn	RMSE	0.95	1	0.95	0.99
wavelet.HHL_glcm_Idmn	TDI	2.29	2.68	2.31	2.66
wavelet.HHL_glcm_Idmn	Euclidean Distance	79.9691	93.5723	80.4499	92.9272
wavelet.HHL_glcm_Id	CCC	0.96	0.77	0.97	0.83
wavelet.HHL_glcm_Id	Correlation	0.96	0.77	0.97	0.83
wavelet.HHL_glcm_Id	R2	0.92	0.59	0.94	0.7
wavelet.HHL_glcm_Id	RMSE	0.28	0.64	0.24	0.55
wavelet.HHL_glcm_Id	TDI	0.55	1.33	0.48	1.13
wavelet.HHL_glcm_Id	Euclidean Distance	19.1742	46.2763	16.8499	39.3842
wavelet.HHL_glcm_Idn	CCC	0.57	0.15	0.57	0.18
wavelet.HHL_glcm_Idn	Correlation	0.57	0.15	0.57	0.18
wavelet.HHL_glcm_Idn	R2	0.32	0.02	0.32	0.03
wavelet.HHL_glcm_Idn	RMSE	0.82	0.99	0.82	0.98
wavelet.HHL_glcm_Idn	TDI	1.82	2.55	1.82	2.52
wavelet.HHL_glcm_Idn	Euclidean Distance	63.4978	89.0283	63.5039	87.7014
wavelet.HHL_glcm_InverseVariance	CCC	0.94	-0.1	0.96	-0.16
wavelet.HHL_glcm_InverseVariance	Correlation	0.94	-0.1	0.96	-0.16
wavelet.HHL_glcm_InverseVariance	R2	0.89	0.01	0.91	0.03
wavelet.HHL_glcm_InverseVariance	RMSE	0.33	0.99	0.3	0.98
wavelet.HHL_glcm_InverseVariance	TDI	0.67	2.9	0.58	2.99
wavelet.HHL_glcm_InverseVariance	Euclidean Distance	23.2272	101.262	20.3076	104.161
wavelet.HHL_glcm_MaximumProbability	CCC	0.86	0.52	0.91	0.67
wavelet.HHL_glcm_MaximumProbability	Correlation	0.86	0.52	0.91	0.67
wavelet.HHL_glcm_MaximumProbability	R2	0.74	0.27	0.83	0.45
wavelet.HHL_glcm_MaximumProbability	RMSE	0.51	0.85	0.41	0.74
wavelet.HHL_glcm_MaximumProbability	TDI	1.04	1.92	0.83	1.59
wavelet.HHL_glcm_MaximumProbability	Euclidean Distance	36.1052	66.9559	29.0468	55.457
wavelet.HHL_glcm_SumAverage	CCC	0.79	0.41	0.84	0.46
wavelet.HHL_glcm_SumAverage	Correlation	0.79	0.41	0.84	0.46
wavelet.HHL_glcm_SumAverage	R2	0.62	0.17	0.71	0.21
wavelet.HHL_glcm_SumAverage	RMSE	0.62	0.91	0.54	0.89
wavelet.HHL_glcm_SumAverage	TDI	1.28	2.13	1.11	2.03
wavelet.HHL_glcm_SumAverage	Euclidean Distance	44.758	74.3059	38.6261	70.8353
wavelet.HHL_glcm_SumEntropy	CCC	0.93	0.8	0.95	0.85
wavelet.HHL_glcm_SumEntropy	Correlation	0.93	0.8	0.95	0.85
wavelet.HHL_glcm_SumEntropy	R2	0.86	0.65	0.9	0.73
wavelet.HHL_glcm_SumEntropy	RMSE	0.37	0.59	0.32	0.52
wavelet.HHL_glcm_SumEntropy	TDI	0.75	1.23	0.64	1.06
wavelet.HHL_glcm_SumEntropy	Euclidean Distance	26.0569	42.7652	22.3675	36.8651
wavelet.HHL_glcm_SumSquares	CCC	0.81	0.47	0.84	0.73
wavelet.HHL_glcm_SumSquares	Correlation	0.81	0.47	0.84	0.73
wavelet.HHL_glcm_SumSquares	R2	0.66	0.22	0.7	0.54
wavelet.HHL_glcm_SumSquares	RMSE	0.58	0.88	0.55	0.68
wavelet.HHL_glcm_SumSquares	TDI	1.21	2.02	1.12	1.43
wavelet.HHL_glcm_SumSquares	Euclidean Distance	42.1398	70.4655	39.1014	50.0383
wavelet.HHL_glrlm_GrayLevelNonUniformity	CCC	0.61	0.38	0.94	0.44
wavelet.HHL_glrlm_GrayLevelNonUniformity	Correlation	0.61	0.38	0.94	0.44
wavelet.HHL_glrlm_GrayLevelNonUniformity	R2	0.37	0.14	0.89	0.2
wavelet.HHL_glrlm_GrayLevelNonUniformity	RMSE	0.79	0.93	0.33	0.89
wavelet.HHL_glrlm_GrayLevelNonUniformity	TDI	1.74	2.19	0.67	2.06
wavelet.HHL_glrlm_GrayLevelNonUniformity	Euclidean Distance	60.6235	76.2077	23.3066	72.0066
wavelet.HHL_glrlm_GrayLevelNonUniformityNormalized	CCC	0.97	0.71	0.98	0.75
wavelet.HHL_glrlm_GrayLevelNonUniformityNormalized	Correlation	0.97	0.71	0.98	0.75
wavelet.HHL_glrlm_GrayLevelNonUniformityNormalized	R2	0.93	0.51	0.96	0.56
wavelet.HHL_glrlm_GrayLevelNonUniformityNormalized	RMSE	0.26	0.7	0.2	0.66
wavelet.HHL_glrlm_GrayLevelNonUniformityNormalized	TDI	0.52	1.49	0.41	1.39
wavelet.HHL_glrlm_GrayLevelNonUniformityNormalized	Euclidean Distance	18.0474	51.9462	14.1973	48.3671
wavelet.HHL_glrlm_GrayLevelVariance	CCC	0.82	0.52	0.85	0.71
wavelet.HHL_glrlm_GrayLevelVariance	Correlation	0.82	0.52	0.85	0.71
wavelet.HHL_glrlm_GrayLevelVariance	R2	0.67	0.27	0.72	0.5
wavelet.HHL_glrlm_GrayLevelVariance	RMSE	0.57	0.85	0.53	0.71
wavelet.HHL_glrlm_GrayLevelVariance	TDI	1.18	1.92	1.07	1.5
wavelet.HHL_glrlm_GrayLevelVariance	Euclidean Distance	41.2264	66.92	37.3545	52.1603
wavelet.HHL_glrlm_HighGrayLevelRunEmphasis	CCC	0.69	0.22	0.82	0.34
wavelet.HHL_glrlm_HighGrayLevelRunEmphasis	Correlation	0.69	0.22	0.82	0.34
wavelet.HHL_glrlm_HighGrayLevelRunEmphasis	R2	0.48	0.05	0.67	0.11
wavelet.HHL_glrlm_HighGrayLevelRunEmphasis	RMSE	0.72	0.97	0.57	0.94
wavelet.HHL_glrlm_HighGrayLevelRunEmphasis	TDI	1.54	2.44	1.19	2.26
wavelet.HHL_glrlm_HighGrayLevelRunEmphasis	Euclidean Distance	53.6298	85.1281	41.4271	78.7621
wavelet.HHL_glrlm_LongRunEmphasis	CCC	0.94	0.46	0.96	0.38
wavelet.HHL_glrlm_LongRunEmphasis	Correlation	0.94	0.46	0.96	0.38
wavelet.HHL_glrlm_LongRunEmphasis	R2	0.88	0.21	0.92	0.14
wavelet.HHL_glrlm_LongRunEmphasis	RMSE	0.35	0.89	0.28	0.93
wavelet.HHL_glrlm_LongRunEmphasis	TDI	0.69	2.04	0.55	2.18
wavelet.HHL_glrlm_LongRunEmphasis	Euclidean Distance	23.9482	71.0584	19.3075	76.1277
wavelet.HHL_glrlm_LongRunHighGrayLevelEmphasis	CCC	0.57	0.15	0.8	0.2
wavelet.HHL_glrlm_LongRunHighGrayLevelEmphasis	Correlation	0.57	0.15	0.8	0.2
wavelet.HHL_glrlm_LongRunHighGrayLevelEmphasis	R2	0.33	0.02	0.64	0.04
wavelet.HHL_glrlm_LongRunHighGrayLevelEmphasis	RMSE	0.82	0.99	0.6	0.98
wavelet.HHL_glrlm_LongRunHighGrayLevelEmphasis	TDI	1.81	2.55	1.23	2.47
wavelet.HHL_glrlm_LongRunHighGrayLevelEmphasis	Euclidean Distance	63.1082	88.9646	43.0558	86.292
wavelet.HHL_glrlm_LongRunLowGrayLevelEmphasis	CCC	0.72	0.23	0.83	0.18
wavelet.HHL_glrlm_LongRunLowGrayLevelEmphasis	Correlation	0.72	0.23	0.83	0.18
wavelet.HHL_glrlm_LongRunLowGrayLevelEmphasis	R2	0.51	0.05	0.69	0.03
wavelet.HHL_glrlm_LongRunLowGrayLevelEmphasis	RMSE	0.7	0.97	0.56	0.98
wavelet.HHL_glrlm_LongRunLowGrayLevelEmphasis	TDI	1.47	2.44	1.15	2.52
wavelet.HHL_glrlm_LongRunLowGrayLevelEmphasis	Euclidean Distance	51.4199	84.9716	40.0016	87.7788
wavelet.HHL_glrlm_LowGrayLevelRunEmphasis	CCC	0.6	0.2	0.69	0.24
wavelet.HHL_glrlm_LowGrayLevelRunEmphasis	Correlation	0.6	0.2	0.69	0.24
wavelet.HHL_glrlm_LowGrayLevelRunEmphasis	R2	0.35	0.04	0.48	0.06
wavelet.HHL_glrlm_LowGrayLevelRunEmphasis	RMSE	0.81	0.98	0.72	0.97
wavelet.HHL_glrlm_LowGrayLevelRunEmphasis	TDI	1.76	2.48	1.53	2.41
wavelet.HHL_glrlm_LowGrayLevelRunEmphasis	Euclidean Distance	61.4659	86.5441	53.4446	84.1688
wavelet.HHL_glrlm_RunEntropy	CCC	0.93	0.66	0.95	0.7
wavelet.HHL_glrlm_RunEntropy	Correlation	0.93	0.66	0.95	0.7
wavelet.HHL_glrlm_RunEntropy	R2	0.87	0.44	0.9	0.49
wavelet.HHL_glrlm_RunEntropy	RMSE	0.36	0.75	0.32	0.71
wavelet.HHL_glrlm_RunEntropy	TDI	0.71	1.6	0.64	1.51
wavelet.HHL_glrlm_RunEntropy	Euclidean Distance	24.8541	55.948	22.4511	52.8144
wavelet.HHL_glrlm_RunLengthNonUniformity	CCC	0.63	0.31	0.93	0.43
wavelet.HHL_glrlm_RunLengthNonUniformity	Correlation	0.63	0.31	0.93	0.43
wavelet.HHL_glrlm_RunLengthNonUniformity	R2	0.4	0.1	0.86	0.18
wavelet.HHL_glrlm_RunLengthNonUniformity	RMSE	0.77	0.95	0.37	0.91
wavelet.HHL_glrlm_RunLengthNonUniformity	TDI	1.69	2.3	0.75	2.1
wavelet.HHL_glrlm_RunLengthNonUniformity	Euclidean Distance	58.8292	80.364	26.2677	73.2009
wavelet.HHL_glrlm_RunLengthNonUniformityNormalized	CCC	0.93	0.47	0.94	0.45
wavelet.HHL_glrlm_RunLengthNonUniformityNormalized	Correlation	0.93	0.47	0.94	0.45
wavelet.HHL_glrlm_RunLengthNonUniformityNormalized	R2	0.87	0.22	0.89	0.2
wavelet.HHL_glrlm_RunLengthNonUniformityNormalized	RMSE	0.36	0.88	0.33	0.89
wavelet.HHL_glrlm_RunLengthNonUniformityNormalized	TDI	0.71	2.01	0.67	2.06
wavelet.HHL_glrlm_RunLengthNonUniformityNormalized	Euclidean Distance	24.6856	70.1065	23.2437	71.7407
wavelet.HHL_glrlm_RunPercentage	CCC	0.92	0.46	0.93	0.43
wavelet.HHL_glrlm_RunPercentage	Correlation	0.92	0.46	0.93	0.43
wavelet.HHL_glrlm_RunPercentage	R2	0.84	0.21	0.87	0.18
wavelet.HHL_glrlm_RunPercentage	RMSE	0.4	0.89	0.36	0.91
wavelet.HHL_glrlm_RunPercentage	TDI	0.79	2.04	0.73	2.09
wavelet.HHL_glrlm_RunPercentage	Euclidean Distance	27.6626	71.1312	25.5587	73.0381
wavelet.HHL_glrlm_RunVariance	CCC	0.93	0.48	0.97	0.4
wavelet.HHL_glrlm_RunVariance	Correlation	0.93	0.48	0.97	0.4
wavelet.HHL_glrlm_RunVariance	R2	0.87	0.23	0.93	0.16
wavelet.HHL_glrlm_RunVariance	RMSE	0.36	0.88	0.26	0.92
wavelet.HHL_glrlm_RunVariance	TDI	0.73	1.99	0.51	2.15
wavelet.HHL_glrlm_RunVariance	Euclidean Distance	25.3615	69.4997	17.6104	74.9318
wavelet.HHL_glrlm_ShortRunEmphasis	CCC	0.9	0.41	0.91	0.39
wavelet.HHL_glrlm_ShortRunEmphasis	Correlation	0.9	0.41	0.91	0.39
wavelet.HHL_glrlm_ShortRunEmphasis	R2	0.81	0.17	0.82	0.15
wavelet.HHL_glrlm_ShortRunEmphasis	RMSE	0.44	0.91	0.42	0.92
wavelet.HHL_glrlm_ShortRunEmphasis	TDI	0.88	2.12	0.84	2.16
wavelet.HHL_glrlm_ShortRunEmphasis	Euclidean Distance	30.7492	73.9684	29.3293	75.491
wavelet.HHL_glrlm_ShortRunHighGrayLevelEmphasis	CCC	0.71	0.24	0.82	0.35
wavelet.HHL_glrlm_ShortRunHighGrayLevelEmphasis	Correlation	0.71	0.24	0.82	0.35
wavelet.HHL_glrlm_ShortRunHighGrayLevelEmphasis	R2	0.5	0.06	0.67	0.12
wavelet.HHL_glrlm_ShortRunHighGrayLevelEmphasis	RMSE	0.71	0.97	0.57	0.94
wavelet.HHL_glrlm_ShortRunHighGrayLevelEmphasis	TDI	1.5	2.42	1.17	2.23
wavelet.HHL_glrlm_ShortRunHighGrayLevelEmphasis	Euclidean Distance	52.1403	84.5261	40.9531	77.8007
wavelet.HHL_glrlm_ShortRunLowGrayLevelEmphasis	CCC	0.57	0.18	0.63	0.23
wavelet.HHL_glrlm_ShortRunLowGrayLevelEmphasis	Correlation	0.57	0.18	0.63	0.23
wavelet.HHL_glrlm_ShortRunLowGrayLevelEmphasis	R2	0.32	0.03	0.4	0.05
wavelet.HHL_glrlm_ShortRunLowGrayLevelEmphasis	RMSE	0.82	0.98	0.77	0.97
wavelet.HHL_glrlm_ShortRunLowGrayLevelEmphasis	TDI	1.83	2.51	1.68	2.43
wavelet.HHL_glrlm_ShortRunLowGrayLevelEmphasis	Euclidean Distance	63.6471	87.5055	58.5127	84.6156
wavelet.HHL_glszm_GrayLevelNonUniformity	CCC	0.68	0.13	0.9	0.24
wavelet.HHL_glszm_GrayLevelNonUniformity	Correlation	0.68	0.13	0.9	0.24
wavelet.HHL_glszm_GrayLevelNonUniformity	R2	0.46	0.02	0.81	0.06
wavelet.HHL_glszm_GrayLevelNonUniformity	RMSE	0.73	0.99	0.44	0.97
wavelet.HHL_glszm_GrayLevelNonUniformity	TDI	1.58	2.59	0.87	2.41
wavelet.HHL_glszm_GrayLevelNonUniformity	Euclidean Distance	55.0439	90.2552	30.343	84.0204
wavelet.HHL_glszm_GrayLevelNonUniformityNormalized	CCC	0.9	0.7	0.91	0.73
wavelet.HHL_glszm_GrayLevelNonUniformityNormalized	Correlation	0.9	0.7	0.91	0.73
wavelet.HHL_glszm_GrayLevelNonUniformityNormalized	R2	0.8	0.49	0.84	0.53
wavelet.HHL_glszm_GrayLevelNonUniformityNormalized	RMSE	0.45	0.71	0.4	0.69
wavelet.HHL_glszm_GrayLevelNonUniformityNormalized	TDI	0.9	1.51	0.81	1.44
wavelet.HHL_glszm_GrayLevelNonUniformityNormalized	Euclidean Distance	31.3025	52.7575	28.3127	50.0956
wavelet.HHL_glszm_GrayLevelVariance	CCC	0.81	0.5	0.88	0.65
wavelet.HHL_glszm_GrayLevelVariance	Correlation	0.81	0.5	0.88	0.65
wavelet.HHL_glszm_GrayLevelVariance	R2	0.65	0.25	0.77	0.42
wavelet.HHL_glszm_GrayLevelVariance	RMSE	0.59	0.87	0.48	0.76
wavelet.HHL_glszm_GrayLevelVariance	TDI	1.22	1.97	0.96	1.65
wavelet.HHL_glszm_GrayLevelVariance	Euclidean Distance	42.5748	68.5872	33.6119	57.4505
wavelet.HHL_glszm_HighGrayLevelZoneEmphasis	CCC	0.69	0.23	0.82	0.34
wavelet.HHL_glszm_HighGrayLevelZoneEmphasis	Correlation	0.69	0.23	0.82	0.34
wavelet.HHL_glszm_HighGrayLevelZoneEmphasis	R2	0.48	0.05	0.67	0.11
wavelet.HHL_glszm_HighGrayLevelZoneEmphasis	RMSE	0.72	0.97	0.57	0.94
wavelet.HHL_glszm_HighGrayLevelZoneEmphasis	TDI	1.53	2.44	1.18	2.26
wavelet.HHL_glszm_HighGrayLevelZoneEmphasis	Euclidean Distance	53.4322	85.0512	41.1161	78.7112
wavelet.HHL_glszm_LargeAreaEmphasis	CCC	0.69	0.16	0.67	0.11
wavelet.HHL_glszm_LargeAreaEmphasis	Correlation	0.69	0.16	0.67	0.11
wavelet.HHL_glszm_LargeAreaEmphasis	R2	0.48	0.02	0.45	0.01
wavelet.HHL_glszm_LargeAreaEmphasis	RMSE	0.72	0.99	0.74	0.99
wavelet.HHL_glszm_LargeAreaEmphasis	TDI	1.54	2.55	1.59	2.61
wavelet.HHL_glszm_LargeAreaEmphasis	Euclidean Distance	53.5881	88.758	55.5668	91.0477
wavelet.HHL_glszm_LargeAreaHighGrayLevelEmphasis	CCC	0.18	0.08	0.88	0.05
wavelet.HHL_glszm_LargeAreaHighGrayLevelEmphasis	Correlation	0.18	0.08	0.88	0.05
wavelet.HHL_glszm_LargeAreaHighGrayLevelEmphasis	R2	0.03	0.01	0.77	0
wavelet.HHL_glszm_LargeAreaHighGrayLevelEmphasis	RMSE	0.98	0.99	0.48	1
wavelet.HHL_glszm_LargeAreaHighGrayLevelEmphasis	TDI	2.52	2.65	0.96	2.7
wavelet.HHL_glszm_LargeAreaHighGrayLevelEmphasis	Euclidean Distance	87.7273	92.513	33.5233	94.2641
wavelet.HHL_glszm_LargeAreaLowGrayLevelEmphasis	CCC	0.43	0.66	0.38	0.06
wavelet.HHL_glszm_LargeAreaLowGrayLevelEmphasis	Correlation	0.43	0.66	0.38	0.06
wavelet.HHL_glszm_LargeAreaLowGrayLevelEmphasis	R2	0.18	0.43	0.15	0
wavelet.HHL_glszm_LargeAreaLowGrayLevelEmphasis	RMSE	0.9	0.75	0.92	1
wavelet.HHL_glszm_LargeAreaLowGrayLevelEmphasis	TDI	2.09	1.62	2.17	2.68
wavelet.HHL_glszm_LargeAreaLowGrayLevelEmphasis	Euclidean Distance	72.9712	56.6401	75.8248	93.5679
wavelet.HHL_glszm_LowGrayLevelZoneEmphasis	CCC	0.61	0.23	0.68	0.26
wavelet.HHL_glszm_LowGrayLevelZoneEmphasis	Correlation	0.61	0.23	0.68	0.26
wavelet.HHL_glszm_LowGrayLevelZoneEmphasis	R2	0.38	0.06	0.47	0.07
wavelet.HHL_glszm_LowGrayLevelZoneEmphasis	RMSE	0.79	0.97	0.73	0.96
wavelet.HHL_glszm_LowGrayLevelZoneEmphasis	TDI	1.73	2.42	1.56	2.38
wavelet.HHL_glszm_LowGrayLevelZoneEmphasis	Euclidean Distance	60.1588	84.5501	54.2474	82.9288
wavelet.HHL_glszm_SizeZoneNonUniformity	CCC	0.8	0.37	0.94	0.57
wavelet.HHL_glszm_SizeZoneNonUniformity	Correlation	0.8	0.37	0.94	0.57
wavelet.HHL_glszm_SizeZoneNonUniformity	R2	0.64	0.14	0.89	0.32
wavelet.HHL_glszm_SizeZoneNonUniformity	RMSE	0.6	0.93	0.33	0.82
wavelet.HHL_glszm_SizeZoneNonUniformity	TDI	1.23	2.2	0.65	1.83
wavelet.HHL_glszm_SizeZoneNonUniformity	Euclidean Distance	42.9768	76.59	22.7498	63.7022
wavelet.HHL_glszm_SizeZoneNonUniformityNormalized	CCC	0.83	0.52	0.75	0.65
wavelet.HHL_glszm_SizeZoneNonUniformityNormalized	Correlation	0.83	0.52	0.75	0.65
wavelet.HHL_glszm_SizeZoneNonUniformityNormalized	R2	0.7	0.27	0.56	0.42
wavelet.HHL_glszm_SizeZoneNonUniformityNormalized	RMSE	0.55	0.85	0.66	0.76
wavelet.HHL_glszm_SizeZoneNonUniformityNormalized	TDI	1.13	1.92	1.39	1.64
wavelet.HHL_glszm_SizeZoneNonUniformityNormalized	Euclidean Distance	39.3758	66.9845	48.3816	57.1471
wavelet.HHL_glszm_SmallAreaEmphasis	CCC	0.85	0.62	0.74	0.65
wavelet.HHL_glszm_SmallAreaEmphasis	Correlation	0.85	0.62	0.74	0.65
wavelet.HHL_glszm_SmallAreaEmphasis	R2	0.72	0.38	0.55	0.43
wavelet.HHL_glszm_SmallAreaEmphasis	RMSE	0.53	0.79	0.67	0.75
wavelet.HHL_glszm_SmallAreaEmphasis	TDI	1.07	1.71	1.4	1.63
wavelet.HHL_glszm_SmallAreaEmphasis	Euclidean Distance	37.3551	59.7067	48.9851	56.9694
wavelet.HHL_glszm_SmallAreaHighGrayLevelEmphasis	CCC	0.72	0.24	0.83	0.38
wavelet.HHL_glszm_SmallAreaHighGrayLevelEmphasis	Correlation	0.72	0.24	0.83	0.38
wavelet.HHL_glszm_SmallAreaHighGrayLevelEmphasis	R2	0.52	0.06	0.68	0.14
wavelet.HHL_glszm_SmallAreaHighGrayLevelEmphasis	RMSE	0.69	0.97	0.57	0.93
wavelet.HHL_glszm_SmallAreaHighGrayLevelEmphasis	TDI	1.46	2.41	1.16	2.18
wavelet.HHL_glszm_SmallAreaHighGrayLevelEmphasis	Euclidean Distance	50.8179	84.0275	40.422	76.1147
wavelet.HHL_glszm_SmallAreaLowGrayLevelEmphasis	CCC	0.48	0.2	0.54	0.21
wavelet.HHL_glszm_SmallAreaLowGrayLevelEmphasis	Correlation	0.48	0.2	0.54	0.21
wavelet.HHL_glszm_SmallAreaLowGrayLevelEmphasis	R2	0.23	0.04	0.29	0.05
wavelet.HHL_glszm_SmallAreaLowGrayLevelEmphasis	RMSE	0.88	0.98	0.84	0.97
wavelet.HHL_glszm_SmallAreaLowGrayLevelEmphasis	TDI	2	2.48	1.88	2.46
wavelet.HHL_glszm_SmallAreaLowGrayLevelEmphasis	Euclidean Distance	69.9141	86.3397	65.7276	85.7593
wavelet.HHL_glszm_ZoneEntropy	CCC	0.83	0.48	0.85	0.61
wavelet.HHL_glszm_ZoneEntropy	Correlation	0.83	0.48	0.85	0.61
wavelet.HHL_glszm_ZoneEntropy	R2	0.7	0.23	0.72	0.37
wavelet.HHL_glszm_ZoneEntropy	RMSE	0.55	0.88	0.53	0.79
wavelet.HHL_glszm_ZoneEntropy	TDI	1.13	2	1.08	1.74
wavelet.HHL_glszm_ZoneEntropy	Euclidean Distance	39.331	69.8163	37.6439	60.6832
wavelet.HHL_glszm_ZonePercentage	CCC	0.9	0.52	0.89	0.63
wavelet.HHL_glszm_ZonePercentage	Correlation	0.9	0.52	0.89	0.63
wavelet.HHL_glszm_ZonePercentage	R2	0.81	0.27	0.8	0.4
wavelet.HHL_glszm_ZonePercentage	RMSE	0.44	0.85	0.45	0.77
wavelet.HHL_glszm_ZonePercentage	TDI	0.87	1.92	0.9	1.68
wavelet.HHL_glszm_ZonePercentage	Euclidean Distance	30.467	66.8061	31.4222	58.6362
wavelet.HHL_glszm_ZoneVariance	CCC	0.7	0.16	0.7	0.11
wavelet.HHL_glszm_ZoneVariance	Correlation	0.7	0.16	0.7	0.11
wavelet.HHL_glszm_ZoneVariance	R2	0.49	0.03	0.49	0.01
wavelet.HHL_glszm_ZoneVariance	RMSE	0.71	0.98	0.71	0.99
wavelet.HHL_glszm_ZoneVariance	TDI	1.52	2.54	1.51	2.61
wavelet.HHL_glszm_ZoneVariance	Euclidean Distance	52.9564	88.6723	52.8169	91.0603
wavelet.HHL_gldm_DependenceEntropy	CCC	0.81	0.49	0.82	0.54
wavelet.HHL_gldm_DependenceEntropy	Correlation	0.81	0.49	0.82	0.54
wavelet.HHL_gldm_DependenceEntropy	R2	0.66	0.24	0.68	0.29
wavelet.HHL_gldm_DependenceEntropy	RMSE	0.58	0.87	0.57	0.84
wavelet.HHL_gldm_DependenceEntropy	TDI	1.2	1.98	1.16	1.88
wavelet.HHL_gldm_DependenceEntropy	Euclidean Distance	41.8928	69.1566	40.5506	65.4485
wavelet.HHL_gldm_DependenceNonUniformity	CCC	0.68	0.26	0.94	0.39
wavelet.HHL_gldm_DependenceNonUniformity	Correlation	0.68	0.26	0.94	0.39
wavelet.HHL_gldm_DependenceNonUniformity	R2	0.46	0.07	0.88	0.15
wavelet.HHL_gldm_DependenceNonUniformity	RMSE	0.73	0.96	0.35	0.92
wavelet.HHL_gldm_DependenceNonUniformity	TDI	1.58	2.39	0.7	2.16
wavelet.HHL_gldm_DependenceNonUniformity	Euclidean Distance	55.0669	83.2035	24.479	75.3177
wavelet.HHL_gldm_DependenceNonUniformityNormalized	CCC	0.79	0.27	0.8	0.51
wavelet.HHL_gldm_DependenceNonUniformityNormalized	Correlation	0.79	0.27	0.8	0.51
wavelet.HHL_gldm_DependenceNonUniformityNormalized	R2	0.62	0.07	0.64	0.26
wavelet.HHL_gldm_DependenceNonUniformityNormalized	RMSE	0.62	0.96	0.6	0.86
wavelet.HHL_gldm_DependenceNonUniformityNormalized	TDI	1.28	2.38	1.23	1.95
wavelet.HHL_gldm_DependenceNonUniformityNormalized	Euclidean Distance	44.7248	82.8211	42.9471	67.9459
wavelet.HHL_gldm_DependenceVariance	CCC	0.95	0.46	0.96	0.45
wavelet.HHL_gldm_DependenceVariance	Correlation	0.95	0.46	0.96	0.45
wavelet.HHL_gldm_DependenceVariance	R2	0.9	0.21	0.92	0.2
wavelet.HHL_gldm_DependenceVariance	RMSE	0.32	0.89	0.28	0.89
wavelet.HHL_gldm_DependenceVariance	TDI	0.64	2.04	0.57	2.06
wavelet.HHL_gldm_DependenceVariance	Euclidean Distance	22.2335	71.1488	19.7054	71.7639
wavelet.HHL_gldm_GrayLevelNonUniformity	CCC	0.61	0.41	0.95	0.41
wavelet.HHL_gldm_GrayLevelNonUniformity	Correlation	0.61	0.41	0.95	0.41
wavelet.HHL_gldm_GrayLevelNonUniformity	R2	0.37	0.17	0.91	0.17
wavelet.HHL_gldm_GrayLevelNonUniformity	RMSE	0.79	0.91	0.3	0.91
wavelet.HHL_gldm_GrayLevelNonUniformity	TDI	1.73	2.13	0.61	2.12
wavelet.HHL_gldm_GrayLevelNonUniformity	Euclidean Distance	60.3624	74.409	21.1477	74.0096
wavelet.HHL_gldm_GrayLevelVariance	CCC	0.82	0.51	0.85	0.72
wavelet.HHL_gldm_GrayLevelVariance	Correlation	0.82	0.51	0.85	0.72
wavelet.HHL_gldm_GrayLevelVariance	R2	0.67	0.26	0.72	0.51
wavelet.HHL_gldm_GrayLevelVariance	RMSE	0.57	0.86	0.53	0.7
wavelet.HHL_gldm_GrayLevelVariance	TDI	1.18	1.94	1.08	1.48
wavelet.HHL_gldm_GrayLevelVariance	Euclidean Distance	41.2203	67.563	37.6623	51.4372
wavelet.HHL_gldm_HighGrayLevelEmphasis	CCC	0.69	0.22	0.82	0.34
wavelet.HHL_gldm_HighGrayLevelEmphasis	Correlation	0.69	0.22	0.82	0.34
wavelet.HHL_gldm_HighGrayLevelEmphasis	R2	0.48	0.05	0.67	0.11
wavelet.HHL_gldm_HighGrayLevelEmphasis	RMSE	0.72	0.97	0.57	0.94
wavelet.HHL_gldm_HighGrayLevelEmphasis	TDI	1.54	2.44	1.19	2.26
wavelet.HHL_gldm_HighGrayLevelEmphasis	Euclidean Distance	53.6452	85.1345	41.4459	78.769
wavelet.HHL_gldm_LargeDependenceEmphasis	CCC	0.96	0.46	0.96	0.41
wavelet.HHL_gldm_LargeDependenceEmphasis	Correlation	0.96	0.46	0.96	0.41
wavelet.HHL_gldm_LargeDependenceEmphasis	R2	0.91	0.21	0.93	0.17
wavelet.HHL_gldm_LargeDependenceEmphasis	RMSE	0.3	0.89	0.26	0.91
wavelet.HHL_gldm_LargeDependenceEmphasis	TDI	0.59	2.04	0.53	2.13
wavelet.HHL_gldm_LargeDependenceEmphasis	Euclidean Distance	20.4313	71.2615	18.3662	74.3058
wavelet.HHL_gldm_LargeDependenceHighGrayLevelEmphasis	CCC	0.55	0.13	0.8	0.14
wavelet.HHL_gldm_LargeDependenceHighGrayLevelEmphasis	Correlation	0.55	0.13	0.8	0.14
wavelet.HHL_gldm_LargeDependenceHighGrayLevelEmphasis	R2	0.3	0.02	0.63	0.02
wavelet.HHL_gldm_LargeDependenceHighGrayLevelEmphasis	RMSE	0.84	0.99	0.61	0.99
wavelet.HHL_gldm_LargeDependenceHighGrayLevelEmphasis	TDI	1.86	2.58	1.25	2.58
wavelet.HHL_gldm_LargeDependenceHighGrayLevelEmphasis	Euclidean Distance	64.7262	90.1382	43.6651	89.8502
wavelet.HHL_gldm_LargeDependenceLowGrayLevelEmphasis	CCC	0.73	0.32	0.85	0.16
wavelet.HHL_gldm_LargeDependenceLowGrayLevelEmphasis	Correlation	0.73	0.32	0.85	0.16
wavelet.HHL_gldm_LargeDependenceLowGrayLevelEmphasis	R2	0.53	0.1	0.73	0.02
wavelet.HHL_gldm_LargeDependenceLowGrayLevelEmphasis	RMSE	0.69	0.95	0.52	0.98
wavelet.HHL_gldm_LargeDependenceLowGrayLevelEmphasis	TDI	1.45	2.29	1.06	2.54
wavelet.HHL_gldm_LargeDependenceLowGrayLevelEmphasis	Euclidean Distance	50.6809	79.6849	36.8682	88.6877
wavelet.HHL_gldm_LowGrayLevelEmphasis	CCC	0.56	0.2	0.66	0.23
wavelet.HHL_gldm_LowGrayLevelEmphasis	Correlation	0.56	0.2	0.66	0.23
wavelet.HHL_gldm_LowGrayLevelEmphasis	R2	0.31	0.04	0.43	0.05
wavelet.HHL_gldm_LowGrayLevelEmphasis	RMSE	0.83	0.98	0.75	0.97
wavelet.HHL_gldm_LowGrayLevelEmphasis	TDI	1.84	2.49	1.62	2.43
wavelet.HHL_gldm_LowGrayLevelEmphasis	Euclidean Distance	64.0999	86.6676	56.4695	84.7201
wavelet.HHL_gldm_SmallDependenceEmphasis	CCC	0.89	0.53	0.88	0.65
wavelet.HHL_gldm_SmallDependenceEmphasis	Correlation	0.89	0.53	0.88	0.65
wavelet.HHL_gldm_SmallDependenceEmphasis	R2	0.8	0.28	0.78	0.42
wavelet.HHL_gldm_SmallDependenceEmphasis	RMSE	0.45	0.85	0.47	0.76
wavelet.HHL_gldm_SmallDependenceEmphasis	TDI	0.9	1.89	0.94	1.64
wavelet.HHL_gldm_SmallDependenceEmphasis	Euclidean Distance	31.4096	66.0306	32.8343	57.1857
wavelet.HHL_gldm_SmallDependenceHighGrayLevelEmphasis	CCC	0.8	0.28	0.84	0.44
wavelet.HHL_gldm_SmallDependenceHighGrayLevelEmphasis	Correlation	0.8	0.28	0.84	0.44
wavelet.HHL_gldm_SmallDependenceHighGrayLevelEmphasis	R2	0.64	0.08	0.71	0.2
wavelet.HHL_gldm_SmallDependenceHighGrayLevelEmphasis	RMSE	0.6	0.96	0.54	0.89
wavelet.HHL_gldm_SmallDependenceHighGrayLevelEmphasis	TDI	1.23	2.36	1.1	2.07
wavelet.HHL_gldm_SmallDependenceHighGrayLevelEmphasis	Euclidean Distance	42.9343	82.2672	38.345	72.2234
wavelet.HHL_gldm_SmallDependenceLowGrayLevelEmphasis	CCC	0.22	0.07	0.17	0.09
wavelet.HHL_gldm_SmallDependenceLowGrayLevelEmphasis	Correlation	0.22	0.07	0.17	0.09
wavelet.HHL_gldm_SmallDependenceLowGrayLevelEmphasis	R2	0.05	0	0.03	0.01
wavelet.HHL_gldm_SmallDependenceLowGrayLevelEmphasis	RMSE	0.97	1	0.98	0.99
wavelet.HHL_gldm_SmallDependenceLowGrayLevelEmphasis	TDI	2.45	2.68	2.52	2.64
wavelet.HHL_gldm_SmallDependenceLowGrayLevelEmphasis	Euclidean Distance	85.4533	93.4311	87.8317	92.0114
wavelet.HHL_ngtdm_Busyness	CCC	0.84	0.3	0.95	0.24
wavelet.HHL_ngtdm_Busyness	Correlation	0.84	0.3	0.95	0.24
wavelet.HHL_ngtdm_Busyness	R2	0.71	0.09	0.9	0.06
wavelet.HHL_ngtdm_Busyness	RMSE	0.54	0.95	0.32	0.97
wavelet.HHL_ngtdm_Busyness	TDI	1.11	2.31	0.62	2.41
wavelet.HHL_ngtdm_Busyness	Euclidean Distance	38.5351	80.6188	21.5331	84.0843
wavelet.HHL_ngtdm_Coarseness	CCC	0	0	0	0.13
wavelet.HHL_ngtdm_Coarseness	Correlation	0	0	0	0.13
wavelet.HHL_ngtdm_Coarseness	R2	0	0	0	0.02
wavelet.HHL_ngtdm_Coarseness	RMSE	1	1	1	0.99
wavelet.HHL_ngtdm_Coarseness	TDI	2.77	2.77	2.78	2.59
wavelet.HHL_ngtdm_Coarseness	Euclidean Distance	96.5284	96.7088	96.819	90.2985
wavelet.HHL_ngtdm_Complexity	CCC	0.91	0.47	0.96	0.7
wavelet.HHL_ngtdm_Complexity	Correlation	0.91	0.47	0.96	0.7
wavelet.HHL_ngtdm_Complexity	R2	0.83	0.22	0.92	0.49
wavelet.HHL_ngtdm_Complexity	RMSE	0.41	0.88	0.28	0.71
wavelet.HHL_ngtdm_Complexity	TDI	0.84	2.01	0.56	1.52
wavelet.HHL_ngtdm_Complexity	Euclidean Distance	29.163	70.1528	19.5286	53.1723
wavelet.HHL_ngtdm_Contrast	CCC	0.59	0	0.62	0.04
wavelet.HHL_ngtdm_Contrast	Correlation	0.59	0	0.62	0.04
wavelet.HHL_ngtdm_Contrast	R2	0.35	0	0.38	0
wavelet.HHL_ngtdm_Contrast	RMSE	0.81	1	0.79	1
wavelet.HHL_ngtdm_Contrast	TDI	1.77	2.78	1.72	2.71
wavelet.HHL_ngtdm_Contrast	Euclidean Distance	61.654	96.7829	59.8334	94.5322
wavelet.HHL_ngtdm_Strength	CCC	0.63	0.13	0.6	0.23
wavelet.HHL_ngtdm_Strength	Correlation	0.63	0.13	0.6	0.23
wavelet.HHL_ngtdm_Strength	R2	0.4	0.02	0.36	0.05
wavelet.HHL_ngtdm_Strength	RMSE	0.77	0.99	0.8	0.97
wavelet.HHL_ngtdm_Strength	TDI	1.68	2.58	1.75	2.43
wavelet.HHL_ngtdm_Strength	Euclidean Distance	58.4197	89.9036	60.8707	84.8806
wavelet.HHH_firstorder_10Percentile	CCC	0.98	0.78	0.92	0.88
wavelet.HHH_firstorder_10Percentile	Correlation	0.98	0.78	0.92	0.88
wavelet.HHH_firstorder_10Percentile	R2	0.95	0.61	0.85	0.77
wavelet.HHH_firstorder_10Percentile	RMSE	0.22	0.62	0.39	0.48
wavelet.HHH_firstorder_10Percentile	TDI	0.43	1.3	0.76	0.96
wavelet.HHH_firstorder_10Percentile	Euclidean Distance	14.9051	45.356	26.606	33.6304
wavelet.HHH_firstorder_90Percentile	CCC	0.98	0.84	0.94	0.88
wavelet.HHH_firstorder_90Percentile	Correlation	0.98	0.84	0.94	0.88
wavelet.HHH_firstorder_90Percentile	R2	0.96	0.71	0.88	0.77
wavelet.HHH_firstorder_90Percentile	RMSE	0.2	0.54	0.35	0.48
wavelet.HHH_firstorder_90Percentile	TDI	0.4	1.1	0.7	0.97
wavelet.HHH_firstorder_90Percentile	Euclidean Distance	13.8615	38.3214	24.5308	33.9481
wavelet.HHH_firstorder_Energy	CCC	0.58	0.46	0.93	0.46
wavelet.HHH_firstorder_Energy	Correlation	0.58	0.46	0.93	0.46
wavelet.HHH_firstorder_Energy	R2	0.34	0.21	0.87	0.21
wavelet.HHH_firstorder_Energy	RMSE	0.81	0.89	0.36	0.89
wavelet.HHH_firstorder_Energy	TDI	1.79	2.04	0.72	2.04
wavelet.HHH_firstorder_Energy	Euclidean Distance	62.4849	71.2519	25.1919	71.1241
wavelet.HHH_firstorder_Entropy	CCC	0.98	0.68	0.98	0.74
wavelet.HHH_firstorder_Entropy	Correlation	0.98	0.68	0.98	0.74
wavelet.HHH_firstorder_Entropy	R2	0.96	0.46	0.97	0.55
wavelet.HHH_firstorder_Entropy	RMSE	0.2	0.73	0.17	0.67
wavelet.HHH_firstorder_Entropy	TDI	0.42	1.58	0.36	1.4
wavelet.HHH_firstorder_Entropy	Euclidean Distance	14.5146	55.0863	12.5101	48.8196
wavelet.HHH_firstorder_InterquartileRange	CCC	0.97	0.89	0.98	0.93
wavelet.HHH_firstorder_InterquartileRange	Correlation	0.97	0.89	0.98	0.93
wavelet.HHH_firstorder_InterquartileRange	R2	0.95	0.8	0.96	0.86
wavelet.HHH_firstorder_InterquartileRange	RMSE	0.22	0.45	0.2	0.37
wavelet.HHH_firstorder_InterquartileRange	TDI	0.44	0.9	0.37	0.74
wavelet.HHH_firstorder_InterquartileRange	Euclidean Distance	15.3201	31.3737	13.0655	25.9071
wavelet.HHH_firstorder_Kurtosis	CCC	0.51	0.12	0.36	0.12
wavelet.HHH_firstorder_Kurtosis	Correlation	0.51	0.12	0.36	0.12
wavelet.HHH_firstorder_Kurtosis	R2	0.26	0.02	0.13	0.01
wavelet.HHH_firstorder_Kurtosis	RMSE	0.86	0.99	0.93	0.99
wavelet.HHH_firstorder_Kurtosis	TDI	1.94	2.6	2.21	2.6
wavelet.HHH_firstorder_Kurtosis	Euclidean Distance	67.7842	90.4893	77.0903	90.8366
wavelet.HHH_firstorder_Maximum	CCC	0.58	0.28	0.77	0.26
wavelet.HHH_firstorder_Maximum	Correlation	0.58	0.28	0.77	0.26
wavelet.HHH_firstorder_Maximum	R2	0.34	0.08	0.59	0.07
wavelet.HHH_firstorder_Maximum	RMSE	0.81	0.96	0.64	0.96
wavelet.HHH_firstorder_Maximum	TDI	1.79	2.35	1.34	2.39
wavelet.HHH_firstorder_Maximum	Euclidean Distance	62.2837	82.0478	46.6636	83.2393
wavelet.HHH_firstorder_MeanAbsoluteDeviation	CCC	0.96	0.78	0.95	0.87
wavelet.HHH_firstorder_MeanAbsoluteDeviation	Correlation	0.96	0.78	0.95	0.87
wavelet.HHH_firstorder_MeanAbsoluteDeviation	R2	0.93	0.61	0.91	0.75
wavelet.HHH_firstorder_MeanAbsoluteDeviation	RMSE	0.26	0.62	0.3	0.5
wavelet.HHH_firstorder_MeanAbsoluteDeviation	TDI	0.52	1.29	0.59	1.01
wavelet.HHH_firstorder_MeanAbsoluteDeviation	Euclidean Distance	18.236	44.9468	20.6518	35.1047
wavelet.HHH_firstorder_Mean	CCC	0.26	0.01	0.14	-0.07
wavelet.HHH_firstorder_Mean	Correlation	0.26	0.01	0.14	-0.07
wavelet.HHH_firstorder_Mean	R2	0.07	0	0.02	0
wavelet.HHH_firstorder_Mean	RMSE	0.96	1	0.99	1
wavelet.HHH_firstorder_Mean	TDI	2.38	2.76	2.56	2.86
wavelet.HHH_firstorder_Mean	Euclidean Distance	82.9142	96.1962	89.404	99.7688
wavelet.HHH_firstorder_Median	CCC	0.35	0	0.18	-0.1
wavelet.HHH_firstorder_Median	Correlation	0.35	0	0.18	-0.1
wavelet.HHH_firstorder_Median	R2	0.12	0	0.03	0.01
wavelet.HHH_firstorder_Median	RMSE	0.94	1	0.98	0.99
wavelet.HHH_firstorder_Median	TDI	2.23	2.77	2.5	2.91
wavelet.HHH_firstorder_Median	Euclidean Distance	77.7571	96.6536	87.2963	101.506
wavelet.HHH_firstorder_Minimum	CCC	0.61	0.28	0.75	0.29
wavelet.HHH_firstorder_Minimum	Correlation	0.61	0.28	0.75	0.29
wavelet.HHH_firstorder_Minimum	R2	0.37	0.08	0.57	0.08
wavelet.HHH_firstorder_Minimum	RMSE	0.79	0.96	0.66	0.96
wavelet.HHH_firstorder_Minimum	TDI	1.73	2.35	1.37	2.33
wavelet.HHH_firstorder_Minimum	Euclidean Distance	60.3366	82.1122	47.9366	81.4043
wavelet.HHH_firstorder_Range	CCC	0.62	0.3	0.79	0.3
wavelet.HHH_firstorder_Range	Correlation	0.62	0.3	0.79	0.3
wavelet.HHH_firstorder_Range	R2	0.39	0.09	0.62	0.09
wavelet.HHH_firstorder_Range	RMSE	0.78	0.95	0.62	0.95
wavelet.HHH_firstorder_Range	TDI	1.71	2.33	1.28	2.32
wavelet.HHH_firstorder_Range	Euclidean Distance	59.4651	81.1484	44.5413	80.9832
wavelet.HHH_firstorder_RobustMeanAbsoluteDeviation	CCC	0.98	0.87	0.98	0.92
wavelet.HHH_firstorder_RobustMeanAbsoluteDeviation	Correlation	0.98	0.87	0.98	0.92
wavelet.HHH_firstorder_RobustMeanAbsoluteDeviation	R2	0.95	0.75	0.95	0.85
wavelet.HHH_firstorder_RobustMeanAbsoluteDeviation	RMSE	0.22	0.5	0.22	0.39
wavelet.HHH_firstorder_RobustMeanAbsoluteDeviation	TDI	0.42	1.02	0.43	0.77
wavelet.HHH_firstorder_RobustMeanAbsoluteDeviation	Euclidean Distance	14.7837	35.3956	14.948	26.7991
wavelet.HHH_firstorder_RootMeanSquared	CCC	0.59	0	0.52	0.04
wavelet.HHH_firstorder_RootMeanSquared	Correlation	0.59	0	0.52	0.04
wavelet.HHH_firstorder_RootMeanSquared	R2	0.35	0	0.27	0
wavelet.HHH_firstorder_RootMeanSquared	RMSE	0.81	1	0.85	1
wavelet.HHH_firstorder_RootMeanSquared	TDI	1.78	2.77	1.93	2.72
wavelet.HHH_firstorder_RootMeanSquared	Euclidean Distance	61.9148	96.5286	67.2217	94.8952
wavelet.HHH_firstorder_Skewness	CCC	-0.05	-0.05	-0.01	0.01
wavelet.HHH_firstorder_Skewness	Correlation	-0.05	-0.05	-0.01	0.01
wavelet.HHH_firstorder_Skewness	R2	0	0	0	0
wavelet.HHH_firstorder_Skewness	RMSE	1	1	1	1
wavelet.HHH_firstorder_Skewness	TDI	2.84	2.84	2.78	2.76
wavelet.HHH_firstorder_Skewness	Euclidean Distance	99.1157	98.9724	97.0159	96.1253
wavelet.HHH_firstorder_TotalEnergy	CCC	0.58	0.46	0.93	0.46
wavelet.HHH_firstorder_TotalEnergy	Correlation	0.58	0.46	0.93	0.46
wavelet.HHH_firstorder_TotalEnergy	R2	0.34	0.21	0.87	0.21
wavelet.HHH_firstorder_TotalEnergy	RMSE	0.81	0.89	0.36	0.89
wavelet.HHH_firstorder_TotalEnergy	TDI	1.79	2.04	0.72	2.04
wavelet.HHH_firstorder_TotalEnergy	Euclidean Distance	62.4849	71.2519	25.1919	71.1241
wavelet.HHH_firstorder_Uniformity	CCC	0.98	0.54	0.98	0.69
wavelet.HHH_firstorder_Uniformity	Correlation	0.98	0.54	0.98	0.69
wavelet.HHH_firstorder_Uniformity	R2	0.96	0.29	0.97	0.48
wavelet.HHH_firstorder_Uniformity	RMSE	0.2	0.84	0.17	0.72
wavelet.HHH_firstorder_Uniformity	TDI	0.41	1.88	0.36	1.54
wavelet.HHH_firstorder_Uniformity	Euclidean Distance	14.3886	65.6061	12.7024	53.7538
wavelet.HHH_firstorder_Variance	CCC	0.9	0.19	0.76	0.28
wavelet.HHH_firstorder_Variance	Correlation	0.9	0.19	0.76	0.28
wavelet.HHH_firstorder_Variance	R2	0.81	0.04	0.58	0.08
wavelet.HHH_firstorder_Variance	RMSE	0.44	0.98	0.65	0.96
wavelet.HHH_firstorder_Variance	TDI	0.87	2.5	1.35	2.36
wavelet.HHH_firstorder_Variance	Euclidean Distance	30.4061	87.0683	47.113	82.1905
wavelet.HHH_glcm_Autocorrelation	CCC	0.69	0.25	0.76	0.23
wavelet.HHH_glcm_Autocorrelation	Correlation	0.69	0.25	0.76	0.23
wavelet.HHH_glcm_Autocorrelation	R2	0.48	0.06	0.58	0.05
wavelet.HHH_glcm_Autocorrelation	RMSE	0.72	0.97	0.65	0.97
wavelet.HHH_glcm_Autocorrelation	TDI	1.55	2.4	1.35	2.43
wavelet.HHH_glcm_Autocorrelation	Euclidean Distance	53.8783	83.6105	47.1208	84.8847
wavelet.HHH_glcm_JointAverage	CCC	0.61	0.28	0.75	0.29
wavelet.HHH_glcm_JointAverage	Correlation	0.61	0.28	0.75	0.29
wavelet.HHH_glcm_JointAverage	R2	0.37	0.08	0.57	0.09
wavelet.HHH_glcm_JointAverage	RMSE	0.79	0.96	0.66	0.95
wavelet.HHH_glcm_JointAverage	TDI	1.73	2.35	1.38	2.33
wavelet.HHH_glcm_JointAverage	Euclidean Distance	60.2538	82.0387	47.9519	81.3394
wavelet.HHH_glcm_ClusterProminence	CCC	0.83	0.09	0.76	0.04
wavelet.HHH_glcm_ClusterProminence	Correlation	0.83	0.09	0.76	0.04
wavelet.HHH_glcm_ClusterProminence	R2	0.69	0.01	0.58	0
wavelet.HHH_glcm_ClusterProminence	RMSE	0.56	0.99	0.65	1
wavelet.HHH_glcm_ClusterProminence	TDI	1.14	2.64	1.36	2.72
wavelet.HHH_glcm_ClusterProminence	Euclidean Distance	39.8252	92.1935	47.3094	94.7821
wavelet.HHH_glcm_ClusterShade	CCC	0.83	-0.08	0.61	-0.03
wavelet.HHH_glcm_ClusterShade	Correlation	0.83	-0.08	0.61	-0.03
wavelet.HHH_glcm_ClusterShade	R2	0.69	0.01	0.37	0
wavelet.HHH_glcm_ClusterShade	RMSE	0.56	0.99	0.79	1
wavelet.HHH_glcm_ClusterShade	TDI	1.13	2.88	1.74	2.81
wavelet.HHH_glcm_ClusterShade	Euclidean Distance	39.5213	100.349	60.6375	97.8794
wavelet.HHH_glcm_ClusterTendency	CCC	0.94	0.15	0.79	0.21
wavelet.HHH_glcm_ClusterTendency	Correlation	0.94	0.15	0.79	0.21
wavelet.HHH_glcm_ClusterTendency	R2	0.88	0.02	0.62	0.04
wavelet.HHH_glcm_ClusterTendency	RMSE	0.35	0.99	0.62	0.98
wavelet.HHH_glcm_ClusterTendency	TDI	0.68	2.56	1.28	2.47
wavelet.HHH_glcm_ClusterTendency	Euclidean Distance	23.7674	89.3719	44.5637	85.981
wavelet.HHH_glcm_Contrast	CCC	0.95	0.04	0.74	0.18
wavelet.HHH_glcm_Contrast	Correlation	0.95	0.04	0.74	0.18
wavelet.HHH_glcm_Contrast	R2	0.91	0	0.55	0.03
wavelet.HHH_glcm_Contrast	RMSE	0.3	1	0.67	0.98
wavelet.HHH_glcm_Contrast	TDI	0.59	2.71	1.4	2.5
wavelet.HHH_glcm_Contrast	Euclidean Distance	20.5922	94.5123	48.8371	87.347
wavelet.HHH_glcm_Correlation	CCC	0.3	0.11	0.4	0.24
wavelet.HHH_glcm_Correlation	Correlation	0.3	0.11	0.4	0.24
wavelet.HHH_glcm_Correlation	R2	0.09	0.01	0.16	0.06
wavelet.HHH_glcm_Correlation	RMSE	0.95	0.99	0.92	0.97
wavelet.HHH_glcm_Correlation	TDI	2.32	2.61	2.15	2.41
wavelet.HHH_glcm_Correlation	Euclidean Distance	80.7793	91.1759	74.7972	84.044
wavelet.HHH_glcm_DifferenceAverage	CCC	0.94	0.33	0.9	0.71
wavelet.HHH_glcm_DifferenceAverage	Correlation	0.94	0.33	0.9	0.71
wavelet.HHH_glcm_DifferenceAverage	R2	0.88	0.11	0.82	0.51
wavelet.HHH_glcm_DifferenceAverage	RMSE	0.35	0.94	0.42	0.7
wavelet.HHH_glcm_DifferenceAverage	TDI	0.69	2.26	0.86	1.49
wavelet.HHH_glcm_DifferenceAverage	Euclidean Distance	23.9879	78.8522	29.9724	51.8809
wavelet.HHH_glcm_DifferenceEntropy	CCC	0.96	0.63	0.98	0.78
wavelet.HHH_glcm_DifferenceEntropy	Correlation	0.96	0.63	0.98	0.78
wavelet.HHH_glcm_DifferenceEntropy	R2	0.92	0.39	0.95	0.6
wavelet.HHH_glcm_DifferenceEntropy	RMSE	0.28	0.78	0.22	0.63
wavelet.HHH_glcm_DifferenceEntropy	TDI	0.56	1.69	0.44	1.31
wavelet.HHH_glcm_DifferenceEntropy	Euclidean Distance	19.5468	58.9307	15.2315	45.5889
wavelet.HHH_glcm_DifferenceVariance	CCC	0.88	0.1	0.81	0.14
wavelet.HHH_glcm_DifferenceVariance	Correlation	0.88	0.1	0.81	0.14
wavelet.HHH_glcm_DifferenceVariance	R2	0.77	0.01	0.65	0.02
wavelet.HHH_glcm_DifferenceVariance	RMSE	0.48	0.99	0.59	0.99
wavelet.HHH_glcm_DifferenceVariance	TDI	0.97	2.63	1.21	2.57
wavelet.HHH_glcm_DifferenceVariance	Euclidean Distance	33.6708	91.592	42.2745	89.5306
wavelet.HHH_glcm_JointEnergy	CCC	0.91	0.3	0.95	0.66
wavelet.HHH_glcm_JointEnergy	Correlation	0.91	0.3	0.95	0.66
wavelet.HHH_glcm_JointEnergy	R2	0.84	0.09	0.9	0.43
wavelet.HHH_glcm_JointEnergy	RMSE	0.4	0.95	0.32	0.75
wavelet.HHH_glcm_JointEnergy	TDI	0.81	2.32	0.64	1.63
wavelet.HHH_glcm_JointEnergy	Euclidean Distance	28.321	80.9014	22.1614	56.7708
wavelet.HHH_glcm_JointEntropy	CCC	0.97	0.69	0.98	0.79
wavelet.HHH_glcm_JointEntropy	Correlation	0.97	0.69	0.98	0.79
wavelet.HHH_glcm_JointEntropy	R2	0.94	0.48	0.96	0.62
wavelet.HHH_glcm_JointEntropy	RMSE	0.24	0.72	0.2	0.62
wavelet.HHH_glcm_JointEntropy	TDI	0.47	1.54	0.38	1.27
wavelet.HHH_glcm_JointEntropy	Euclidean Distance	16.229	53.7621	13.3701	44.4168
wavelet.HHH_glcm_Imc1	CCC	0.6	0.03	0.56	0.22
wavelet.HHH_glcm_Imc1	Correlation	0.6	0.03	0.56	0.22
wavelet.HHH_glcm_Imc1	R2	0.36	0	0.32	0.05
wavelet.HHH_glcm_Imc1	RMSE	0.8	1	0.82	0.97
wavelet.HHH_glcm_Imc1	TDI	1.76	2.73	1.83	2.45
wavelet.HHH_glcm_Imc1	Euclidean Distance	61.2266	95.166	63.8634	85.4788
wavelet.HHH_glcm_Imc2	CCC	0.81	0.29	0.85	0.39
wavelet.HHH_glcm_Imc2	Correlation	0.81	0.29	0.85	0.39
wavelet.HHH_glcm_Imc2	R2	0.66	0.08	0.72	0.15
wavelet.HHH_glcm_Imc2	RMSE	0.58	0.96	0.53	0.92
wavelet.HHH_glcm_Imc2	TDI	1.2	2.34	1.07	2.16
wavelet.HHH_glcm_Imc2	Euclidean Distance	41.8556	81.718	37.3572	75.3497
wavelet.HHH_glcm_Idm	CCC	0.97	0.52	0.97	0.76
wavelet.HHH_glcm_Idm	Correlation	0.97	0.52	0.97	0.76
wavelet.HHH_glcm_Idm	R2	0.94	0.27	0.95	0.58
wavelet.HHH_glcm_Idm	RMSE	0.24	0.85	0.22	0.65
wavelet.HHH_glcm_Idm	TDI	0.49	1.92	0.45	1.35
wavelet.HHH_glcm_Idm	Euclidean Distance	17.2306	67.0818	15.5838	47.0548
wavelet.HHH_glcm_Idmn	CCC	0.51	0.14	0.49	0.06
wavelet.HHH_glcm_Idmn	Correlation	0.51	0.14	0.49	0.06
wavelet.HHH_glcm_Idmn	R2	0.26	0.02	0.24	0
wavelet.HHH_glcm_Idmn	RMSE	0.86	0.99	0.87	1
wavelet.HHH_glcm_Idmn	TDI	1.95	2.56	1.99	2.68
wavelet.HHH_glcm_Idmn	Euclidean Distance	67.963	89.4231	69.3251	93.4852
wavelet.HHH_glcm_Id	CCC	0.96	0.5	0.97	0.75
wavelet.HHH_glcm_Id	Correlation	0.96	0.5	0.97	0.75
wavelet.HHH_glcm_Id	R2	0.92	0.25	0.93	0.57
wavelet.HHH_glcm_Id	RMSE	0.28	0.87	0.26	0.66
wavelet.HHH_glcm_Id	TDI	0.55	1.97	0.51	1.37
wavelet.HHH_glcm_Id	Euclidean Distance	19.1079	68.6454	17.6637	47.9011
wavelet.HHH_glcm_Idn	CCC	0.6	0.19	0.6	0.14
wavelet.HHH_glcm_Idn	Correlation	0.6	0.19	0.6	0.14
wavelet.HHH_glcm_Idn	R2	0.35	0.04	0.36	0.02
wavelet.HHH_glcm_Idn	RMSE	0.81	0.98	0.79	0.99
wavelet.HHH_glcm_Idn	TDI	1.76	2.5	1.74	2.57
wavelet.HHH_glcm_Idn	Euclidean Distance	61.4961	87.0864	60.8116	89.4824
wavelet.HHH_glcm_InverseVariance	CCC	0.86	-0.12	0.89	-0.27
wavelet.HHH_glcm_InverseVariance	Correlation	0.86	-0.12	0.89	-0.27
wavelet.HHH_glcm_InverseVariance	R2	0.74	0.01	0.79	0.07
wavelet.HHH_glcm_InverseVariance	RMSE	0.51	0.99	0.46	0.96
wavelet.HHH_glcm_InverseVariance	TDI	1.03	2.94	0.93	3.12
wavelet.HHH_glcm_InverseVariance	Euclidean Distance	36.0746	102.372	32.3386	108.881
wavelet.HHH_glcm_MaximumProbability	CCC	0.91	0.26	0.94	0.65
wavelet.HHH_glcm_MaximumProbability	Correlation	0.91	0.26	0.94	0.65
wavelet.HHH_glcm_MaximumProbability	R2	0.83	0.07	0.88	0.42
wavelet.HHH_glcm_MaximumProbability	RMSE	0.41	0.96	0.35	0.75
wavelet.HHH_glcm_MaximumProbability	TDI	0.83	2.38	0.68	1.64
wavelet.HHH_glcm_MaximumProbability	Euclidean Distance	29.045	83.0739	23.6589	57.0243
wavelet.HHH_glcm_SumAverage	CCC	0.61	0.28	0.75	0.29
wavelet.HHH_glcm_SumAverage	Correlation	0.61	0.28	0.75	0.29
wavelet.HHH_glcm_SumAverage	R2	0.37	0.08	0.57	0.09
wavelet.HHH_glcm_SumAverage	RMSE	0.79	0.96	0.66	0.95
wavelet.HHH_glcm_SumAverage	TDI	1.73	2.35	1.38	2.33
wavelet.HHH_glcm_SumAverage	Euclidean Distance	60.2538	82.0387	47.9519	81.3394
wavelet.HHH_glcm_SumEntropy	CCC	0.95	0.55	0.97	0.75
wavelet.HHH_glcm_SumEntropy	Correlation	0.95	0.55	0.97	0.75
wavelet.HHH_glcm_SumEntropy	R2	0.91	0.3	0.94	0.57
wavelet.HHH_glcm_SumEntropy	RMSE	0.3	0.84	0.24	0.66
wavelet.HHH_glcm_SumEntropy	TDI	0.59	1.87	0.47	1.38
wavelet.HHH_glcm_SumEntropy	Euclidean Distance	20.7087	65.1655	16.3392	47.9817
wavelet.HHH_glcm_SumSquares	CCC	0.95	0.08	0.77	0.2
wavelet.HHH_glcm_SumSquares	Correlation	0.95	0.08	0.77	0.2
wavelet.HHH_glcm_SumSquares	R2	0.9	0.01	0.59	0.04
wavelet.HHH_glcm_SumSquares	RMSE	0.32	0.99	0.64	0.98
wavelet.HHH_glcm_SumSquares	TDI	0.63	2.66	1.34	2.49
wavelet.HHH_glcm_SumSquares	Euclidean Distance	21.9973	92.9014	46.7484	86.7009
wavelet.HHH_glrlm_GrayLevelNonUniformity	CCC	0.58	0.39	0.94	0.44
wavelet.HHH_glrlm_GrayLevelNonUniformity	Correlation	0.58	0.39	0.94	0.44
wavelet.HHH_glrlm_GrayLevelNonUniformity	R2	0.34	0.15	0.88	0.19
wavelet.HHH_glrlm_GrayLevelNonUniformity	RMSE	0.81	0.92	0.35	0.9
wavelet.HHH_glrlm_GrayLevelNonUniformity	TDI	1.79	2.16	0.69	2.08
wavelet.HHH_glrlm_GrayLevelNonUniformity	Euclidean Distance	62.4746	75.4589	24.1215	72.4144
wavelet.HHH_glrlm_GrayLevelNonUniformityNormalized	CCC	0.98	0.55	0.98	0.67
wavelet.HHH_glrlm_GrayLevelNonUniformityNormalized	Correlation	0.98	0.55	0.98	0.67
wavelet.HHH_glrlm_GrayLevelNonUniformityNormalized	R2	0.96	0.31	0.97	0.45
wavelet.HHH_glrlm_GrayLevelNonUniformityNormalized	RMSE	0.2	0.83	0.17	0.74
wavelet.HHH_glrlm_GrayLevelNonUniformityNormalized	TDI	0.39	1.85	0.34	1.59
wavelet.HHH_glrlm_GrayLevelNonUniformityNormalized	Euclidean Distance	13.4636	64.4802	11.9403	55.426
wavelet.HHH_glrlm_GrayLevelVariance	CCC	0.87	0.2	0.77	0.26
wavelet.HHH_glrlm_GrayLevelVariance	Correlation	0.87	0.2	0.77	0.26
wavelet.HHH_glrlm_GrayLevelVariance	R2	0.75	0.04	0.59	0.07
wavelet.HHH_glrlm_GrayLevelVariance	RMSE	0.5	0.98	0.64	0.96
wavelet.HHH_glrlm_GrayLevelVariance	TDI	1.01	2.48	1.33	2.39
wavelet.HHH_glrlm_GrayLevelVariance	Euclidean Distance	35.37	86.6314	46.49	83.3972
wavelet.HHH_glrlm_HighGrayLevelRunEmphasis	CCC	0.69	0.25	0.76	0.23
wavelet.HHH_glrlm_HighGrayLevelRunEmphasis	Correlation	0.69	0.25	0.76	0.23
wavelet.HHH_glrlm_HighGrayLevelRunEmphasis	R2	0.48	0.06	0.58	0.05
wavelet.HHH_glrlm_HighGrayLevelRunEmphasis	RMSE	0.72	0.97	0.65	0.97
wavelet.HHH_glrlm_HighGrayLevelRunEmphasis	TDI	1.54	2.4	1.35	2.43
wavelet.HHH_glrlm_HighGrayLevelRunEmphasis	Euclidean Distance	53.8537	83.6009	47.0714	84.8799
wavelet.HHH_glrlm_LongRunEmphasis	CCC	0.93	0.41	0.93	0.32
wavelet.HHH_glrlm_LongRunEmphasis	Correlation	0.93	0.41	0.93	0.32
wavelet.HHH_glrlm_LongRunEmphasis	R2	0.87	0.17	0.87	0.1
wavelet.HHH_glrlm_LongRunEmphasis	RMSE	0.36	0.91	0.36	0.95
wavelet.HHH_glrlm_LongRunEmphasis	TDI	0.72	2.13	0.72	2.29
wavelet.HHH_glrlm_LongRunEmphasis	Euclidean Distance	25.0187	74.1788	24.9877	79.8102
wavelet.HHH_glrlm_LongRunHighGrayLevelEmphasis	CCC	0.61	0.25	0.81	0.22
wavelet.HHH_glrlm_LongRunHighGrayLevelEmphasis	Correlation	0.61	0.25	0.81	0.22
wavelet.HHH_glrlm_LongRunHighGrayLevelEmphasis	R2	0.38	0.06	0.66	0.05
wavelet.HHH_glrlm_LongRunHighGrayLevelEmphasis	RMSE	0.79	0.97	0.58	0.97
wavelet.HHH_glrlm_LongRunHighGrayLevelEmphasis	TDI	1.72	2.4	1.2	2.46
wavelet.HHH_glrlm_LongRunHighGrayLevelEmphasis	Euclidean Distance	60.0613	83.7228	41.7096	85.6281
wavelet.HHH_glrlm_LongRunLowGrayLevelEmphasis	CCC	0.77	0.22	0.7	0.1
wavelet.HHH_glrlm_LongRunLowGrayLevelEmphasis	Correlation	0.77	0.22	0.7	0.1
wavelet.HHH_glrlm_LongRunLowGrayLevelEmphasis	R2	0.59	0.05	0.49	0.01
wavelet.HHH_glrlm_LongRunLowGrayLevelEmphasis	RMSE	0.64	0.97	0.71	0.99
wavelet.HHH_glrlm_LongRunLowGrayLevelEmphasis	TDI	1.34	2.45	1.51	2.63
wavelet.HHH_glrlm_LongRunLowGrayLevelEmphasis	Euclidean Distance	46.7503	85.3756	52.6279	91.8143
wavelet.HHH_glrlm_LowGrayLevelRunEmphasis	CCC	0.77	0.22	0.72	0.1
wavelet.HHH_glrlm_LowGrayLevelRunEmphasis	Correlation	0.77	0.22	0.72	0.1
wavelet.HHH_glrlm_LowGrayLevelRunEmphasis	R2	0.59	0.05	0.52	0.01
wavelet.HHH_glrlm_LowGrayLevelRunEmphasis	RMSE	0.64	0.97	0.69	0.99
wavelet.HHH_glrlm_LowGrayLevelRunEmphasis	TDI	1.34	2.45	1.46	2.63
wavelet.HHH_glrlm_LowGrayLevelRunEmphasis	Euclidean Distance	46.7129	85.3956	50.8606	91.5411
wavelet.HHH_glrlm_RunEntropy	CCC	0.91	0.44	0.91	0.49
wavelet.HHH_glrlm_RunEntropy	Correlation	0.91	0.44	0.91	0.49
wavelet.HHH_glrlm_RunEntropy	R2	0.82	0.19	0.84	0.24
wavelet.HHH_glrlm_RunEntropy	RMSE	0.42	0.9	0.4	0.87
wavelet.HHH_glrlm_RunEntropy	TDI	0.85	2.07	0.81	1.98
wavelet.HHH_glrlm_RunEntropy	Euclidean Distance	29.7637	72.3316	28.1797	68.9681
wavelet.HHH_glrlm_RunLengthNonUniformity	CCC	0.67	0.25	0.91	0.39
wavelet.HHH_glrlm_RunLengthNonUniformity	Correlation	0.67	0.25	0.91	0.39
wavelet.HHH_glrlm_RunLengthNonUniformity	R2	0.45	0.06	0.84	0.15
wavelet.HHH_glrlm_RunLengthNonUniformity	RMSE	0.74	0.97	0.4	0.92
wavelet.HHH_glrlm_RunLengthNonUniformity	TDI	1.59	2.4	0.81	2.17
wavelet.HHH_glrlm_RunLengthNonUniformity	Euclidean Distance	55.3373	83.7278	28.2149	75.4946
wavelet.HHH_glrlm_RunLengthNonUniformityNormalized	CCC	0.92	0.34	0.9	0.27
wavelet.HHH_glrlm_RunLengthNonUniformityNormalized	Correlation	0.92	0.34	0.9	0.27
wavelet.HHH_glrlm_RunLengthNonUniformityNormalized	R2	0.85	0.12	0.81	0.07
wavelet.HHH_glrlm_RunLengthNonUniformityNormalized	RMSE	0.39	0.94	0.44	0.96
wavelet.HHH_glrlm_RunLengthNonUniformityNormalized	TDI	0.78	2.25	0.87	2.38
wavelet.HHH_glrlm_RunLengthNonUniformityNormalized	Euclidean Distance	27.0666	78.5416	30.2037	82.8565
wavelet.HHH_glrlm_RunPercentage	CCC	0.91	0.36	0.91	0.29
wavelet.HHH_glrlm_RunPercentage	Correlation	0.91	0.36	0.91	0.29
wavelet.HHH_glrlm_RunPercentage	R2	0.83	0.13	0.82	0.08
wavelet.HHH_glrlm_RunPercentage	RMSE	0.41	0.93	0.42	0.96
wavelet.HHH_glrlm_RunPercentage	TDI	0.83	2.22	0.85	2.34
wavelet.HHH_glrlm_RunPercentage	Euclidean Distance	28.8967	77.3918	29.7494	81.6633
wavelet.HHH_glrlm_RunVariance	CCC	0.93	0.44	0.95	0.35
wavelet.HHH_glrlm_RunVariance	Correlation	0.93	0.44	0.95	0.35
wavelet.HHH_glrlm_RunVariance	R2	0.86	0.2	0.89	0.12
wavelet.HHH_glrlm_RunVariance	RMSE	0.37	0.89	0.33	0.94
wavelet.HHH_glrlm_RunVariance	TDI	0.74	2.07	0.65	2.23
wavelet.HHH_glrlm_RunVariance	Euclidean Distance	25.9751	72.1646	22.6019	77.796
wavelet.HHH_glrlm_ShortRunEmphasis	CCC	0.91	0.32	0.89	0.24
wavelet.HHH_glrlm_ShortRunEmphasis	Correlation	0.91	0.32	0.89	0.24
wavelet.HHH_glrlm_ShortRunEmphasis	R2	0.82	0.1	0.79	0.06
wavelet.HHH_glrlm_ShortRunEmphasis	RMSE	0.42	0.95	0.46	0.97
wavelet.HHH_glrlm_ShortRunEmphasis	TDI	0.85	2.29	0.93	2.41
wavelet.HHH_glrlm_ShortRunEmphasis	Euclidean Distance	29.6864	79.9198	32.3332	84.0147
wavelet.HHH_glrlm_ShortRunHighGrayLevelEmphasis	CCC	0.72	0.25	0.75	0.23
wavelet.HHH_glrlm_ShortRunHighGrayLevelEmphasis	Correlation	0.72	0.25	0.75	0.23
wavelet.HHH_glrlm_ShortRunHighGrayLevelEmphasis	R2	0.51	0.07	0.56	0.05
wavelet.HHH_glrlm_ShortRunHighGrayLevelEmphasis	RMSE	0.7	0.96	0.66	0.97
wavelet.HHH_glrlm_ShortRunHighGrayLevelEmphasis	TDI	1.48	2.39	1.39	2.44
wavelet.HHH_glrlm_ShortRunHighGrayLevelEmphasis	Euclidean Distance	51.5957	83.4254	48.6275	85.0135
wavelet.HHH_glrlm_ShortRunLowGrayLevelEmphasis	CCC	0.76	0.22	0.72	0.1
wavelet.HHH_glrlm_ShortRunLowGrayLevelEmphasis	Correlation	0.76	0.22	0.72	0.1
wavelet.HHH_glrlm_ShortRunLowGrayLevelEmphasis	R2	0.57	0.05	0.52	0.01
wavelet.HHH_glrlm_ShortRunLowGrayLevelEmphasis	RMSE	0.66	0.97	0.69	0.99
wavelet.HHH_glrlm_ShortRunLowGrayLevelEmphasis	TDI	1.36	2.45	1.46	2.63
wavelet.HHH_glrlm_ShortRunLowGrayLevelEmphasis	Euclidean Distance	47.5694	85.3467	50.8697	91.5935
wavelet.HHH_glszm_GrayLevelNonUniformity	CCC	0.8	0	0.86	0.12
wavelet.HHH_glszm_GrayLevelNonUniformity	Correlation	0.8	0	0.86	0.12
wavelet.HHH_glszm_GrayLevelNonUniformity	R2	0.64	0	0.75	0.01
wavelet.HHH_glszm_GrayLevelNonUniformity	RMSE	0.6	1	0.5	0.99
wavelet.HHH_glszm_GrayLevelNonUniformity	TDI	1.25	2.77	1.02	2.6
wavelet.HHH_glszm_GrayLevelNonUniformity	Euclidean Distance	43.4457	96.4957	35.602	90.6062
wavelet.HHH_glszm_GrayLevelNonUniformityNormalized	CCC	0.81	0.56	0.83	0.57
wavelet.HHH_glszm_GrayLevelNonUniformityNormalized	Correlation	0.81	0.56	0.83	0.57
wavelet.HHH_glszm_GrayLevelNonUniformityNormalized	R2	0.66	0.31	0.69	0.33
wavelet.HHH_glszm_GrayLevelNonUniformityNormalized	RMSE	0.58	0.83	0.56	0.82
wavelet.HHH_glszm_GrayLevelNonUniformityNormalized	TDI	1.2	1.85	1.15	1.82
wavelet.HHH_glszm_GrayLevelNonUniformityNormalized	Euclidean Distance	41.8071	64.3992	40.0402	63.3285
wavelet.HHH_glszm_GrayLevelVariance	CCC	0.6	0.33	0.85	0.29
wavelet.HHH_glszm_GrayLevelVariance	Correlation	0.6	0.33	0.85	0.29
wavelet.HHH_glszm_GrayLevelVariance	R2	0.36	0.11	0.72	0.09
wavelet.HHH_glszm_GrayLevelVariance	RMSE	0.8	0.94	0.53	0.95
wavelet.HHH_glszm_GrayLevelVariance	TDI	1.76	2.27	1.07	2.33
wavelet.HHH_glszm_GrayLevelVariance	Euclidean Distance	61.2253	79.1565	37.4541	81.1787
wavelet.HHH_glszm_HighGrayLevelZoneEmphasis	CCC	0.69	0.25	0.77	0.23
wavelet.HHH_glszm_HighGrayLevelZoneEmphasis	Correlation	0.69	0.25	0.77	0.23
wavelet.HHH_glszm_HighGrayLevelZoneEmphasis	R2	0.47	0.06	0.59	0.05
wavelet.HHH_glszm_HighGrayLevelZoneEmphasis	RMSE	0.73	0.97	0.64	0.97
wavelet.HHH_glszm_HighGrayLevelZoneEmphasis	TDI	1.55	2.4	1.34	2.43
wavelet.HHH_glszm_HighGrayLevelZoneEmphasis	Euclidean Distance	54.059	83.5724	46.5903	84.809
wavelet.HHH_glszm_LargeAreaEmphasis	CCC	0.39	0.2	0.46	0.11
wavelet.HHH_glszm_LargeAreaEmphasis	Correlation	0.39	0.2	0.46	0.11
wavelet.HHH_glszm_LargeAreaEmphasis	R2	0.15	0.04	0.21	0.01
wavelet.HHH_glszm_LargeAreaEmphasis	RMSE	0.92	0.98	0.89	0.99
wavelet.HHH_glszm_LargeAreaEmphasis	TDI	2.16	2.48	2.04	2.61
wavelet.HHH_glszm_LargeAreaEmphasis	Euclidean Distance	75.4698	86.407	71.0618	90.9378
wavelet.HHH_glszm_LargeAreaHighGrayLevelEmphasis	CCC	0.16	0.05	0.84	0.04
wavelet.HHH_glszm_LargeAreaHighGrayLevelEmphasis	Correlation	0.16	0.05	0.84	0.04
wavelet.HHH_glszm_LargeAreaHighGrayLevelEmphasis	R2	0.03	0	0.71	0
wavelet.HHH_glszm_LargeAreaHighGrayLevelEmphasis	RMSE	0.98	1	0.54	1
wavelet.HHH_glszm_LargeAreaHighGrayLevelEmphasis	TDI	2.54	2.71	1.1	2.71
wavelet.HHH_glszm_LargeAreaHighGrayLevelEmphasis	Euclidean Distance	88.4262	94.45	38.4101	94.5677
wavelet.HHH_glszm_LargeAreaLowGrayLevelEmphasis	CCC	0.31	0.06	0.34	0.06
wavelet.HHH_glszm_LargeAreaLowGrayLevelEmphasis	Correlation	0.31	0.06	0.34	0.06
wavelet.HHH_glszm_LargeAreaLowGrayLevelEmphasis	R2	0.1	0	0.11	0
wavelet.HHH_glszm_LargeAreaLowGrayLevelEmphasis	RMSE	0.95	1	0.94	1
wavelet.HHH_glszm_LargeAreaLowGrayLevelEmphasis	TDI	2.3	2.69	2.26	2.68
wavelet.HHH_glszm_LargeAreaLowGrayLevelEmphasis	Euclidean Distance	80.2399	93.6886	78.7275	93.5463
wavelet.HHH_glszm_LowGrayLevelZoneEmphasis	CCC	0.75	0.26	0.7	0.14
wavelet.HHH_glszm_LowGrayLevelZoneEmphasis	Correlation	0.75	0.26	0.7	0.14
wavelet.HHH_glszm_LowGrayLevelZoneEmphasis	R2	0.56	0.07	0.49	0.02
wavelet.HHH_glszm_LowGrayLevelZoneEmphasis	RMSE	0.66	0.96	0.71	0.99
wavelet.HHH_glszm_LowGrayLevelZoneEmphasis	TDI	1.39	2.38	1.52	2.57
wavelet.HHH_glszm_LowGrayLevelZoneEmphasis	Euclidean Distance	48.4615	83.1158	52.9369	89.682
wavelet.HHH_glszm_SizeZoneNonUniformity	CCC	0.74	0.2	0.93	0.33
wavelet.HHH_glszm_SizeZoneNonUniformity	Correlation	0.74	0.2	0.93	0.33
wavelet.HHH_glszm_SizeZoneNonUniformity	R2	0.55	0.04	0.87	0.11
wavelet.HHH_glszm_SizeZoneNonUniformity	RMSE	0.67	0.98	0.36	0.94
wavelet.HHH_glszm_SizeZoneNonUniformity	TDI	1.41	2.48	0.73	2.27
wavelet.HHH_glszm_SizeZoneNonUniformity	Euclidean Distance	49.1505	86.6023	25.3608	79.1204
wavelet.HHH_glszm_SizeZoneNonUniformityNormalized	CCC	0.58	0.13	0.4	0.15
wavelet.HHH_glszm_SizeZoneNonUniformityNormalized	Correlation	0.58	0.13	0.4	0.15
wavelet.HHH_glszm_SizeZoneNonUniformityNormalized	R2	0.33	0.02	0.16	0.02
wavelet.HHH_glszm_SizeZoneNonUniformityNormalized	RMSE	0.82	0.99	0.92	0.99
wavelet.HHH_glszm_SizeZoneNonUniformityNormalized	TDI	1.8	2.58	2.14	2.56
wavelet.HHH_glszm_SizeZoneNonUniformityNormalized	Euclidean Distance	62.8899	90.038	74.5579	89.2119
wavelet.HHH_glszm_SmallAreaEmphasis	CCC	0.62	0.22	0.44	0.2
wavelet.HHH_glszm_SmallAreaEmphasis	Correlation	0.62	0.22	0.44	0.2
wavelet.HHH_glszm_SmallAreaEmphasis	R2	0.38	0.05	0.19	0.04
wavelet.HHH_glszm_SmallAreaEmphasis	RMSE	0.79	0.97	0.9	0.98
wavelet.HHH_glszm_SmallAreaEmphasis	TDI	1.71	2.45	2.08	2.48
wavelet.HHH_glszm_SmallAreaEmphasis	Euclidean Distance	59.5778	85.4602	72.595	86.4757
wavelet.HHH_glszm_SmallAreaHighGrayLevelEmphasis	CCC	0.68	0.25	0.78	0.23
wavelet.HHH_glszm_SmallAreaHighGrayLevelEmphasis	Correlation	0.68	0.25	0.78	0.23
wavelet.HHH_glszm_SmallAreaHighGrayLevelEmphasis	R2	0.47	0.06	0.61	0.05
wavelet.HHH_glszm_SmallAreaHighGrayLevelEmphasis	RMSE	0.73	0.97	0.62	0.97
wavelet.HHH_glszm_SmallAreaHighGrayLevelEmphasis	TDI	1.56	2.39	1.3	2.43
wavelet.HHH_glszm_SmallAreaHighGrayLevelEmphasis	Euclidean Distance	54.3493	83.5059	45.4875	84.7713
wavelet.HHH_glszm_SmallAreaLowGrayLevelEmphasis	CCC	0.59	0.23	0.52	0.15
wavelet.HHH_glszm_SmallAreaLowGrayLevelEmphasis	Correlation	0.59	0.23	0.52	0.15
wavelet.HHH_glszm_SmallAreaLowGrayLevelEmphasis	R2	0.34	0.05	0.27	0.02
wavelet.HHH_glszm_SmallAreaLowGrayLevelEmphasis	RMSE	0.81	0.97	0.85	0.99
wavelet.HHH_glszm_SmallAreaLowGrayLevelEmphasis	TDI	1.78	2.43	1.92	2.56
wavelet.HHH_glszm_SmallAreaLowGrayLevelEmphasis	Euclidean Distance	62.1098	84.6406	67.1177	89.097
wavelet.HHH_glszm_ZoneEntropy	CCC	0.74	0.22	0.81	0.32
wavelet.HHH_glszm_ZoneEntropy	Correlation	0.74	0.22	0.81	0.32
wavelet.HHH_glszm_ZoneEntropy	R2	0.54	0.05	0.65	0.1
wavelet.HHH_glszm_ZoneEntropy	RMSE	0.68	0.97	0.59	0.95
wavelet.HHH_glszm_ZoneEntropy	TDI	1.42	2.45	1.21	2.29
wavelet.HHH_glszm_ZoneEntropy	Euclidean Distance	49.5608	85.5862	42.2856	79.6936
wavelet.HHH_glszm_ZonePercentage	CCC	0.8	0.28	0.75	0.32
wavelet.HHH_glszm_ZonePercentage	Correlation	0.8	0.28	0.75	0.32
wavelet.HHH_glszm_ZonePercentage	R2	0.65	0.08	0.56	0.1
wavelet.HHH_glszm_ZonePercentage	RMSE	0.59	0.96	0.66	0.95
wavelet.HHH_glszm_ZonePercentage	TDI	1.23	2.36	1.38	2.29
wavelet.HHH_glszm_ZonePercentage	Euclidean Distance	42.7519	82.1215	48.2331	79.8109
wavelet.HHH_glszm_ZoneVariance	CCC	0.37	0.24	0.57	0.12
wavelet.HHH_glszm_ZoneVariance	Correlation	0.37	0.24	0.57	0.12
wavelet.HHH_glszm_ZoneVariance	R2	0.14	0.06	0.33	0.01
wavelet.HHH_glszm_ZoneVariance	RMSE	0.93	0.97	0.82	0.99
wavelet.HHH_glszm_ZoneVariance	TDI	2.2	2.42	1.81	2.6
wavelet.HHH_glszm_ZoneVariance	Euclidean Distance	76.6882	84.5021	63.042	90.5479
wavelet.HHH_gldm_DependenceEntropy	CCC	0.83	0.25	0.84	0.31
wavelet.HHH_gldm_DependenceEntropy	Correlation	0.83	0.25	0.84	0.31
wavelet.HHH_gldm_DependenceEntropy	R2	0.69	0.06	0.71	0.1
wavelet.HHH_gldm_DependenceEntropy	RMSE	0.56	0.97	0.54	0.95
wavelet.HHH_gldm_DependenceEntropy	TDI	1.14	2.41	1.11	2.3
wavelet.HHH_gldm_DependenceEntropy	Euclidean Distance	39.8192	83.9489	38.6713	80.2852
wavelet.HHH_gldm_DependenceNonUniformity	CCC	0.57	0.28	0.95	0.33
wavelet.HHH_gldm_DependenceNonUniformity	Correlation	0.57	0.28	0.95	0.33
wavelet.HHH_gldm_DependenceNonUniformity	R2	0.33	0.08	0.9	0.11
wavelet.HHH_gldm_DependenceNonUniformity	RMSE	0.82	0.96	0.32	0.94
wavelet.HHH_gldm_DependenceNonUniformity	TDI	1.82	2.35	0.63	2.27
wavelet.HHH_gldm_DependenceNonUniformity	Euclidean Distance	63.3562	82.0796	21.9822	79.0671
wavelet.HHH_gldm_DependenceNonUniformityNormalized	CCC	0.48	0.17	0.5	0.24
wavelet.HHH_gldm_DependenceNonUniformityNormalized	Correlation	0.48	0.17	0.5	0.24
wavelet.HHH_gldm_DependenceNonUniformityNormalized	R2	0.23	0.03	0.25	0.06
wavelet.HHH_gldm_DependenceNonUniformityNormalized	RMSE	0.88	0.98	0.87	0.97
wavelet.HHH_gldm_DependenceNonUniformityNormalized	TDI	2	2.53	1.96	2.42
wavelet.HHH_gldm_DependenceNonUniformityNormalized	Euclidean Distance	69.8987	88.0564	68.1775	84.2861
wavelet.HHH_gldm_DependenceVariance	CCC	0.87	0.34	0.79	0.31
wavelet.HHH_gldm_DependenceVariance	Correlation	0.87	0.34	0.79	0.31
wavelet.HHH_gldm_DependenceVariance	R2	0.76	0.11	0.63	0.1
wavelet.HHH_gldm_DependenceVariance	RMSE	0.49	0.94	0.61	0.95
wavelet.HHH_gldm_DependenceVariance	TDI	0.98	2.26	1.26	2.29
wavelet.HHH_gldm_DependenceVariance	Euclidean Distance	34.2729	78.7656	44.0214	79.999
wavelet.HHH_gldm_GrayLevelNonUniformity	CCC	0.58	0.44	0.94	0.42
wavelet.HHH_gldm_GrayLevelNonUniformity	Correlation	0.58	0.44	0.94	0.42
wavelet.HHH_gldm_GrayLevelNonUniformity	R2	0.33	0.19	0.89	0.18
wavelet.HHH_gldm_GrayLevelNonUniformity	RMSE	0.82	0.9	0.33	0.91
wavelet.HHH_gldm_GrayLevelNonUniformity	TDI	1.81	2.07	0.65	2.11
wavelet.HHH_gldm_GrayLevelNonUniformity	Euclidean Distance	62.9983	72.2969	22.8173	73.4196
wavelet.HHH_gldm_GrayLevelVariance	CCC	0.9	0.17	0.76	0.24
wavelet.HHH_gldm_GrayLevelVariance	Correlation	0.9	0.17	0.76	0.24
wavelet.HHH_gldm_GrayLevelVariance	R2	0.81	0.03	0.58	0.06
wavelet.HHH_gldm_GrayLevelVariance	RMSE	0.44	0.98	0.65	0.97
wavelet.HHH_gldm_GrayLevelVariance	TDI	0.88	2.53	1.35	2.41
wavelet.HHH_gldm_GrayLevelVariance	Euclidean Distance	30.578	88.1002	47.2299	84.0684
wavelet.HHH_gldm_HighGrayLevelEmphasis	CCC	0.69	0.25	0.76	0.23
wavelet.HHH_gldm_HighGrayLevelEmphasis	Correlation	0.69	0.25	0.76	0.23
wavelet.HHH_gldm_HighGrayLevelEmphasis	R2	0.48	0.06	0.58	0.05
wavelet.HHH_gldm_HighGrayLevelEmphasis	RMSE	0.72	0.97	0.65	0.97
wavelet.HHH_gldm_HighGrayLevelEmphasis	TDI	1.54	2.4	1.35	2.43
wavelet.HHH_gldm_HighGrayLevelEmphasis	Euclidean Distance	53.8513	83.6025	47.093	84.883
wavelet.HHH_gldm_LargeDependenceEmphasis	CCC	0.93	0.4	0.93	0.32
wavelet.HHH_gldm_LargeDependenceEmphasis	Correlation	0.93	0.4	0.93	0.32
wavelet.HHH_gldm_LargeDependenceEmphasis	R2	0.87	0.16	0.87	0.1
wavelet.HHH_gldm_LargeDependenceEmphasis	RMSE	0.36	0.92	0.36	0.95
wavelet.HHH_gldm_LargeDependenceEmphasis	TDI	0.72	2.14	0.72	2.29
wavelet.HHH_gldm_LargeDependenceEmphasis	Euclidean Distance	24.9491	74.7632	25.1199	79.9454
wavelet.HHH_gldm_LargeDependenceHighGrayLevelEmphasis	CCC	0.61	0.25	0.82	0.2
wavelet.HHH_gldm_LargeDependenceHighGrayLevelEmphasis	Correlation	0.61	0.25	0.82	0.2
wavelet.HHH_gldm_LargeDependenceHighGrayLevelEmphasis	R2	0.38	0.06	0.68	0.04
wavelet.HHH_gldm_LargeDependenceHighGrayLevelEmphasis	RMSE	0.79	0.97	0.57	0.98
wavelet.HHH_gldm_LargeDependenceHighGrayLevelEmphasis	TDI	1.72	2.4	1.16	2.48
wavelet.HHH_gldm_LargeDependenceHighGrayLevelEmphasis	Euclidean Distance	60.1008	83.6719	40.594	86.5066
wavelet.HHH_gldm_LargeDependenceLowGrayLevelEmphasis	CCC	0.76	0.21	0.7	0.09
wavelet.HHH_gldm_LargeDependenceLowGrayLevelEmphasis	Correlation	0.76	0.21	0.7	0.09
wavelet.HHH_gldm_LargeDependenceLowGrayLevelEmphasis	R2	0.57	0.04	0.49	0.01
wavelet.HHH_gldm_LargeDependenceLowGrayLevelEmphasis	RMSE	0.66	0.98	0.71	0.99
wavelet.HHH_gldm_LargeDependenceLowGrayLevelEmphasis	TDI	1.36	2.46	1.52	2.64
wavelet.HHH_gldm_LargeDependenceLowGrayLevelEmphasis	Euclidean Distance	47.5664	85.9015	53.0936	92.2017
wavelet.HHH_gldm_LowGrayLevelEmphasis	CCC	0.76	0.22	0.72	0.1
wavelet.HHH_gldm_LowGrayLevelEmphasis	Correlation	0.76	0.22	0.72	0.1
wavelet.HHH_gldm_LowGrayLevelEmphasis	R2	0.58	0.05	0.52	0.01
wavelet.HHH_gldm_LowGrayLevelEmphasis	RMSE	0.65	0.97	0.69	0.99
wavelet.HHH_gldm_LowGrayLevelEmphasis	TDI	1.36	2.44	1.47	2.62
wavelet.HHH_gldm_LowGrayLevelEmphasis	Euclidean Distance	47.2818	85.173	51.2757	91.5189
wavelet.HHH_gldm_SmallDependenceEmphasis	CCC	0.82	0.29	0.76	0.33
wavelet.HHH_gldm_SmallDependenceEmphasis	Correlation	0.82	0.29	0.76	0.33
wavelet.HHH_gldm_SmallDependenceEmphasis	R2	0.67	0.08	0.58	0.11
wavelet.HHH_gldm_SmallDependenceEmphasis	RMSE	0.57	0.95	0.65	0.94
wavelet.HHH_gldm_SmallDependenceEmphasis	TDI	1.17	2.33	1.35	2.26
wavelet.HHH_gldm_SmallDependenceEmphasis	Euclidean Distance	40.9607	81.3719	47.0364	78.955
wavelet.HHH_gldm_SmallDependenceHighGrayLevelEmphasis	CCC	0.83	0.25	0.67	0.18
wavelet.HHH_gldm_SmallDependenceHighGrayLevelEmphasis	Correlation	0.83	0.25	0.67	0.18
wavelet.HHH_gldm_SmallDependenceHighGrayLevelEmphasis	R2	0.69	0.06	0.44	0.03
wavelet.HHH_gldm_SmallDependenceHighGrayLevelEmphasis	RMSE	0.56	0.97	0.75	0.98
wavelet.HHH_gldm_SmallDependenceHighGrayLevelEmphasis	TDI	1.15	2.4	1.6	2.51
wavelet.HHH_gldm_SmallDependenceHighGrayLevelEmphasis	Euclidean Distance	40.0999	83.6316	55.8519	87.5141
wavelet.HHH_gldm_SmallDependenceLowGrayLevelEmphasis	CCC	0.24	0.14	0.24	0.06
wavelet.HHH_gldm_SmallDependenceLowGrayLevelEmphasis	Correlation	0.24	0.14	0.24	0.06
wavelet.HHH_gldm_SmallDependenceLowGrayLevelEmphasis	R2	0.06	0.02	0.06	0
wavelet.HHH_gldm_SmallDependenceLowGrayLevelEmphasis	RMSE	0.97	0.99	0.97	1
wavelet.HHH_gldm_SmallDependenceLowGrayLevelEmphasis	TDI	2.41	2.57	2.42	2.69
wavelet.HHH_gldm_SmallDependenceLowGrayLevelEmphasis	Euclidean Distance	84.1941	89.6643	84.3571	93.6865
wavelet.HHH_ngtdm_Busyness	CCC	0.63	0.14	0.68	0.06
wavelet.HHH_ngtdm_Busyness	Correlation	0.63	0.14	0.68	0.06
wavelet.HHH_ngtdm_Busyness	R2	0.39	0.02	0.47	0
wavelet.HHH_ngtdm_Busyness	RMSE	0.78	0.99	0.73	1
wavelet.HHH_ngtdm_Busyness	TDI	1.69	2.58	1.56	2.69
wavelet.HHH_ngtdm_Busyness	Euclidean Distance	58.937	89.8819	54.3774	93.7338
wavelet.HHH_ngtdm_Coarseness	CCC	0	0	0	0.13
wavelet.HHH_ngtdm_Coarseness	Correlation	0	0	0	0.13
wavelet.HHH_ngtdm_Coarseness	R2	0	0	0	0.02
wavelet.HHH_ngtdm_Coarseness	RMSE	1	1	1	0.99
wavelet.HHH_ngtdm_Coarseness	TDI	2.77	2.77	2.78	2.59
wavelet.HHH_ngtdm_Coarseness	Euclidean Distance	96.6265	96.6941	96.7927	90.2481
wavelet.HHH_ngtdm_Complexity	CCC	0.54	0.24	0.82	0.25
wavelet.HHH_ngtdm_Complexity	Correlation	0.54	0.24	0.82	0.25
wavelet.HHH_ngtdm_Complexity	R2	0.29	0.06	0.68	0.06
wavelet.HHH_ngtdm_Complexity	RMSE	0.84	0.97	0.57	0.96
wavelet.HHH_ngtdm_Complexity	TDI	1.88	2.42	1.17	2.39
wavelet.HHH_ngtdm_Complexity	Euclidean Distance	65.4501	84.3943	40.7423	83.4491
wavelet.HHH_ngtdm_Contrast	CCC	0.88	0	0.85	0
wavelet.HHH_ngtdm_Contrast	Correlation	0.88	0	0.85	0
wavelet.HHH_ngtdm_Contrast	R2	0.78	0	0.73	0
wavelet.HHH_ngtdm_Contrast	RMSE	0.47	1	0.52	1
wavelet.HHH_ngtdm_Contrast	TDI	0.95	2.77	1.07	2.78
wavelet.HHH_ngtdm_Contrast	Euclidean Distance	33.1052	96.6087	37.2335	96.826
wavelet.HHH_ngtdm_Strength	CCC	0.74	0.19	0.76	0.17
wavelet.HHH_ngtdm_Strength	Correlation	0.74	0.19	0.76	0.17
wavelet.HHH_ngtdm_Strength	R2	0.55	0.04	0.58	0.03
wavelet.HHH_ngtdm_Strength	RMSE	0.67	0.98	0.65	0.98
wavelet.HHH_ngtdm_Strength	TDI	1.4	2.5	1.35	2.52
wavelet.HHH_ngtdm_Strength	Euclidean Distance	48.9394	87.1077	47.1823	87.9487
wavelet.LLL_firstorder_10Percentile	CCC	0.94	0.71	0.94	0.68
wavelet.LLL_firstorder_10Percentile	Correlation	0.94	0.71	0.94	0.68
wavelet.LLL_firstorder_10Percentile	R2	0.88	0.51	0.87	0.47
wavelet.LLL_firstorder_10Percentile	RMSE	0.35	0.7	0.36	0.73
wavelet.LLL_firstorder_10Percentile	TDI	0.7	1.48	0.71	1.56
wavelet.LLL_firstorder_10Percentile	Euclidean Distance	24.5365	51.6966	24.6331	54.4022
wavelet.LLL_firstorder_90Percentile	CCC	0.97	0.91	0.98	0.9
wavelet.LLL_firstorder_90Percentile	Correlation	0.97	0.91	0.98	0.9
wavelet.LLL_firstorder_90Percentile	R2	0.95	0.83	0.95	0.82
wavelet.LLL_firstorder_90Percentile	RMSE	0.22	0.41	0.22	0.42
wavelet.LLL_firstorder_90Percentile	TDI	0.44	0.84	0.43	0.86
wavelet.LLL_firstorder_90Percentile	Euclidean Distance	15.3422	29.1238	15.1205	30.0209
wavelet.LLL_firstorder_Energy	CCC	0.78	0.7	0.94	0.68
wavelet.LLL_firstorder_Energy	Correlation	0.78	0.7	0.94	0.68
wavelet.LLL_firstorder_Energy	R2	0.61	0.49	0.89	0.46
wavelet.LLL_firstorder_Energy	RMSE	0.62	0.71	0.33	0.73
wavelet.LLL_firstorder_Energy	TDI	1.29	1.52	0.65	1.57
wavelet.LLL_firstorder_Energy	Euclidean Distance	45.0925	53.065	22.7231	54.6953
wavelet.LLL_firstorder_Entropy	CCC	0.86	0.65	0.87	0.72
wavelet.LLL_firstorder_Entropy	Correlation	0.86	0.65	0.87	0.72
wavelet.LLL_firstorder_Entropy	R2	0.73	0.42	0.76	0.52
wavelet.LLL_firstorder_Entropy	RMSE	0.52	0.76	0.49	0.69
wavelet.LLL_firstorder_Entropy	TDI	1.05	1.64	0.98	1.46
wavelet.LLL_firstorder_Entropy	Euclidean Distance	36.5618	57.2041	34.2285	50.7668
wavelet.LLL_firstorder_InterquartileRange	CCC	0.88	0.57	0.87	0.54
wavelet.LLL_firstorder_InterquartileRange	Correlation	0.88	0.57	0.87	0.54
wavelet.LLL_firstorder_InterquartileRange	R2	0.77	0.33	0.76	0.3
wavelet.LLL_firstorder_InterquartileRange	RMSE	0.48	0.82	0.49	0.84
wavelet.LLL_firstorder_InterquartileRange	TDI	0.97	1.81	1	1.87
wavelet.LLL_firstorder_InterquartileRange	Euclidean Distance	33.9097	63.1675	34.7428	65.1981
wavelet.LLL_firstorder_Kurtosis	CCC	0.31	0.03	0.43	0.04
wavelet.LLL_firstorder_Kurtosis	Correlation	0.31	0.03	0.43	0.04
wavelet.LLL_firstorder_Kurtosis	R2	0.1	0	0.18	0
wavelet.LLL_firstorder_Kurtosis	RMSE	0.95	1	0.91	1
wavelet.LLL_firstorder_Kurtosis	TDI	2.3	2.73	2.09	2.71
wavelet.LLL_firstorder_Kurtosis	Euclidean Distance	80.0652	95.0773	73.0465	94.4616
wavelet.LLL_firstorder_Maximum	CCC	0.93	0.68	0.91	0.74
wavelet.LLL_firstorder_Maximum	Correlation	0.93	0.68	0.91	0.74
wavelet.LLL_firstorder_Maximum	R2	0.86	0.47	0.82	0.55
wavelet.LLL_firstorder_Maximum	RMSE	0.37	0.73	0.42	0.67
wavelet.LLL_firstorder_Maximum	TDI	0.74	1.56	0.84	1.41
wavelet.LLL_firstorder_Maximum	Euclidean Distance	25.9084	54.5045	29.3455	49.0515
wavelet.LLL_firstorder_MeanAbsoluteDeviation	CCC	0.9	0.7	0.91	0.69
wavelet.LLL_firstorder_MeanAbsoluteDeviation	Correlation	0.9	0.7	0.91	0.69
wavelet.LLL_firstorder_MeanAbsoluteDeviation	R2	0.82	0.49	0.83	0.47
wavelet.LLL_firstorder_MeanAbsoluteDeviation	RMSE	0.42	0.71	0.41	0.73
wavelet.LLL_firstorder_MeanAbsoluteDeviation	TDI	0.86	1.52	0.82	1.55
wavelet.LLL_firstorder_MeanAbsoluteDeviation	Euclidean Distance	29.8577	52.9576	28.7188	54.0736
wavelet.LLL_firstorder_Mean	CCC	0.97	0.87	0.97	0.87
wavelet.LLL_firstorder_Mean	Correlation	0.97	0.87	0.97	0.87
wavelet.LLL_firstorder_Mean	R2	0.95	0.76	0.94	0.76
wavelet.LLL_firstorder_Mean	RMSE	0.22	0.49	0.24	0.49
wavelet.LLL_firstorder_Mean	TDI	0.46	0.98	0.47	1
wavelet.LLL_firstorder_Mean	Euclidean Distance	15.867	34.2397	16.5156	34.9938
wavelet.LLL_firstorder_Median	CCC	0.97	0.81	0.96	0.8
wavelet.LLL_firstorder_Median	Correlation	0.97	0.81	0.96	0.8
wavelet.LLL_firstorder_Median	R2	0.94	0.66	0.93	0.64
wavelet.LLL_firstorder_Median	RMSE	0.24	0.58	0.26	0.6
wavelet.LLL_firstorder_Median	TDI	0.48	1.2	0.54	1.24
wavelet.LLL_firstorder_Median	Euclidean Distance	16.7159	41.6785	18.8888	43.082
wavelet.LLL_firstorder_Minimum	CCC	0.73	0.33	0.74	0.31
wavelet.LLL_firstorder_Minimum	Correlation	0.73	0.33	0.74	0.31
wavelet.LLL_firstorder_Minimum	R2	0.54	0.11	0.55	0.1
wavelet.LLL_firstorder_Minimum	RMSE	0.68	0.94	0.67	0.95
wavelet.LLL_firstorder_Minimum	TDI	1.43	2.27	1.4	2.3
wavelet.LLL_firstorder_Minimum	Euclidean Distance	50.0198	79.0902	48.9441	80.2534
wavelet.LLL_firstorder_Range	CCC	0.88	0.64	0.89	0.71
wavelet.LLL_firstorder_Range	Correlation	0.88	0.64	0.89	0.71
wavelet.LLL_firstorder_Range	R2	0.77	0.41	0.79	0.51
wavelet.LLL_firstorder_Range	RMSE	0.48	0.77	0.46	0.7
wavelet.LLL_firstorder_Range	TDI	0.96	1.67	0.93	1.49
wavelet.LLL_firstorder_Range	Euclidean Distance	33.5263	58.2507	32.488	51.8192
wavelet.LLL_firstorder_RobustMeanAbsoluteDeviation	CCC	0.88	0.61	0.88	0.58
wavelet.LLL_firstorder_RobustMeanAbsoluteDeviation	Correlation	0.88	0.61	0.88	0.58
wavelet.LLL_firstorder_RobustMeanAbsoluteDeviation	R2	0.78	0.37	0.78	0.33
wavelet.LLL_firstorder_RobustMeanAbsoluteDeviation	RMSE	0.47	0.79	0.47	0.82
wavelet.LLL_firstorder_RobustMeanAbsoluteDeviation	TDI	0.95	1.73	0.94	1.8
wavelet.LLL_firstorder_RobustMeanAbsoluteDeviation	Euclidean Distance	33.0298	60.418	32.7932	62.8078
wavelet.LLL_firstorder_RootMeanSquared	CCC	0.97	0.89	0.97	0.88
wavelet.LLL_firstorder_RootMeanSquared	Correlation	0.97	0.89	0.97	0.88
wavelet.LLL_firstorder_RootMeanSquared	R2	0.95	0.79	0.95	0.78
wavelet.LLL_firstorder_RootMeanSquared	RMSE	0.22	0.46	0.22	0.47
wavelet.LLL_firstorder_RootMeanSquared	TDI	0.44	0.93	0.46	0.95
wavelet.LLL_firstorder_RootMeanSquared	Euclidean Distance	15.3476	32.317	15.9121	33.0055
wavelet.LLL_firstorder_Skewness	CCC	0.65	0.3	0.66	0.28
wavelet.LLL_firstorder_Skewness	Correlation	0.65	0.3	0.66	0.28
wavelet.LLL_firstorder_Skewness	R2	0.43	0.09	0.43	0.08
wavelet.LLL_firstorder_Skewness	RMSE	0.75	0.95	0.75	0.96
wavelet.LLL_firstorder_Skewness	TDI	1.63	2.32	1.62	2.36
wavelet.LLL_firstorder_Skewness	Euclidean Distance	56.8243	80.8509	56.4867	82.2473
wavelet.LLL_firstorder_TotalEnergy	CCC	0.78	0.7	0.94	0.68
wavelet.LLL_firstorder_TotalEnergy	Correlation	0.78	0.7	0.94	0.68
wavelet.LLL_firstorder_TotalEnergy	R2	0.61	0.49	0.89	0.46
wavelet.LLL_firstorder_TotalEnergy	RMSE	0.62	0.71	0.33	0.73
wavelet.LLL_firstorder_TotalEnergy	TDI	1.29	1.52	0.65	1.57
wavelet.LLL_firstorder_TotalEnergy	Euclidean Distance	45.0925	53.065	22.7231	54.6953
wavelet.LLL_firstorder_Uniformity	CCC	0.41	0.12	0.5	0.35
wavelet.LLL_firstorder_Uniformity	Correlation	0.41	0.12	0.5	0.35
wavelet.LLL_firstorder_Uniformity	R2	0.17	0.01	0.25	0.13
wavelet.LLL_firstorder_Uniformity	RMSE	0.91	0.99	0.87	0.93
wavelet.LLL_firstorder_Uniformity	TDI	2.13	2.6	1.96	2.23
wavelet.LLL_firstorder_Uniformity	Euclidean Distance	74.148	90.7613	68.4151	77.667
wavelet.LLL_firstorder_Variance	CCC	0.91	0.72	0.92	0.7
wavelet.LLL_firstorder_Variance	Correlation	0.91	0.72	0.92	0.7
wavelet.LLL_firstorder_Variance	R2	0.82	0.52	0.85	0.49
wavelet.LLL_firstorder_Variance	RMSE	0.42	0.69	0.39	0.71
wavelet.LLL_firstorder_Variance	TDI	0.85	1.47	0.77	1.51
wavelet.LLL_firstorder_Variance	Euclidean Distance	29.622	51.1439	26.8235	52.8077
wavelet.LLL_glcm_Autocorrelation	CCC	0.9	0.83	0.92	0.83
wavelet.LLL_glcm_Autocorrelation	Correlation	0.9	0.83	0.92	0.83
wavelet.LLL_glcm_Autocorrelation	R2	0.81	0.68	0.84	0.69
wavelet.LLL_glcm_Autocorrelation	RMSE	0.44	0.57	0.4	0.56
wavelet.LLL_glcm_Autocorrelation	TDI	0.87	1.16	0.8	1.14
wavelet.LLL_glcm_Autocorrelation	Euclidean Distance	30.2038	40.3152	28.0703	39.9023
wavelet.LLL_glcm_JointAverage	CCC	0.88	0.79	0.9	0.81
wavelet.LLL_glcm_JointAverage	Correlation	0.88	0.79	0.9	0.81
wavelet.LLL_glcm_JointAverage	R2	0.78	0.63	0.82	0.66
wavelet.LLL_glcm_JointAverage	RMSE	0.47	0.61	0.42	0.58
wavelet.LLL_glcm_JointAverage	TDI	0.96	1.26	0.86	1.21
wavelet.LLL_glcm_JointAverage	Euclidean Distance	33.4149	43.99	30.1083	42.1521
wavelet.LLL_glcm_ClusterProminence	CCC	0.82	0.76	0.95	0.7
wavelet.LLL_glcm_ClusterProminence	Correlation	0.82	0.76	0.95	0.7
wavelet.LLL_glcm_ClusterProminence	R2	0.67	0.57	0.9	0.48
wavelet.LLL_glcm_ClusterProminence	RMSE	0.57	0.66	0.32	0.72
wavelet.LLL_glcm_ClusterProminence	TDI	1.19	1.37	0.62	1.53
wavelet.LLL_glcm_ClusterProminence	Euclidean Distance	41.3755	47.8202	21.4669	53.2698
wavelet.LLL_glcm_ClusterShade	CCC	0.72	0.54	0.87	0.2
wavelet.LLL_glcm_ClusterShade	Correlation	0.72	0.54	0.87	0.2
wavelet.LLL_glcm_ClusterShade	R2	0.52	0.29	0.75	0.04
wavelet.LLL_glcm_ClusterShade	RMSE	0.69	0.84	0.5	0.98
wavelet.LLL_glcm_ClusterShade	TDI	1.47	1.88	1.01	2.48
wavelet.LLL_glcm_ClusterShade	Euclidean Distance	51.199	65.5409	35.3303	86.3681
wavelet.LLL_glcm_ClusterTendency	CCC	0.92	0.73	0.92	0.74
wavelet.LLL_glcm_ClusterTendency	Correlation	0.92	0.73	0.92	0.74
wavelet.LLL_glcm_ClusterTendency	R2	0.84	0.53	0.85	0.54
wavelet.LLL_glcm_ClusterTendency	RMSE	0.4	0.69	0.39	0.68
wavelet.LLL_glcm_ClusterTendency	TDI	0.79	1.45	0.78	1.42
wavelet.LLL_glcm_ClusterTendency	Euclidean Distance	27.6402	50.6082	27.1482	49.5812
wavelet.LLL_glcm_Contrast	CCC	0.93	0.73	0.95	0.82
wavelet.LLL_glcm_Contrast	Correlation	0.93	0.73	0.95	0.82
wavelet.LLL_glcm_Contrast	R2	0.86	0.53	0.9	0.67
wavelet.LLL_glcm_Contrast	RMSE	0.37	0.69	0.32	0.57
wavelet.LLL_glcm_Contrast	TDI	0.76	1.44	0.63	1.17
wavelet.LLL_glcm_Contrast	Euclidean Distance	26.4135	50.1698	21.8679	40.8964
wavelet.LLL_glcm_Correlation	CCC	0.66	0.2	0.66	0.48
wavelet.LLL_glcm_Correlation	Correlation	0.66	0.2	0.66	0.48
wavelet.LLL_glcm_Correlation	R2	0.43	0.04	0.43	0.23
wavelet.LLL_glcm_Correlation	RMSE	0.75	0.98	0.75	0.88
wavelet.LLL_glcm_Correlation	TDI	1.63	2.48	1.63	2
wavelet.LLL_glcm_Correlation	Euclidean Distance	56.7371	86.6473	56.7659	69.7741
wavelet.LLL_glcm_DifferenceAverage	CCC	0.94	0.79	0.95	0.83
wavelet.LLL_glcm_DifferenceAverage	Correlation	0.94	0.79	0.95	0.83
wavelet.LLL_glcm_DifferenceAverage	R2	0.88	0.62	0.91	0.69
wavelet.LLL_glcm_DifferenceAverage	RMSE	0.35	0.62	0.3	0.56
wavelet.LLL_glcm_DifferenceAverage	TDI	0.69	1.27	0.59	1.14
wavelet.LLL_glcm_DifferenceAverage	Euclidean Distance	24.1738	44.2936	20.7459	39.7072
wavelet.LLL_glcm_DifferenceEntropy	CCC	0.88	0.74	0.91	0.82
wavelet.LLL_glcm_DifferenceEntropy	Correlation	0.88	0.74	0.91	0.82
wavelet.LLL_glcm_DifferenceEntropy	R2	0.78	0.55	0.83	0.68
wavelet.LLL_glcm_DifferenceEntropy	RMSE	0.47	0.67	0.41	0.57
wavelet.LLL_glcm_DifferenceEntropy	TDI	0.95	1.41	0.84	1.16
wavelet.LLL_glcm_DifferenceEntropy	Euclidean Distance	33.2482	49.1855	29.26	40.4423
wavelet.LLL_glcm_DifferenceVariance	CCC	0.94	0.81	0.95	0.86
wavelet.LLL_glcm_DifferenceVariance	Correlation	0.94	0.81	0.95	0.86
wavelet.LLL_glcm_DifferenceVariance	R2	0.88	0.66	0.9	0.73
wavelet.LLL_glcm_DifferenceVariance	RMSE	0.35	0.58	0.32	0.52
wavelet.LLL_glcm_DifferenceVariance	TDI	0.68	1.19	0.62	1.05
wavelet.LLL_glcm_DifferenceVariance	Euclidean Distance	23.7194	41.6403	21.5518	36.5154
wavelet.LLL_glcm_JointEnergy	CCC	0.22	-0.01	0.15	0.03
wavelet.LLL_glcm_JointEnergy	Correlation	0.22	-0.01	0.15	0.03
wavelet.LLL_glcm_JointEnergy	R2	0.05	0	0.02	0
wavelet.LLL_glcm_JointEnergy	RMSE	0.97	1	0.99	1
wavelet.LLL_glcm_JointEnergy	TDI	2.45	2.78	2.55	2.74
wavelet.LLL_glcm_JointEnergy	Euclidean Distance	85.3803	96.9484	89.0202	95.3876
wavelet.LLL_glcm_JointEntropy	CCC	0.85	0.51	0.86	0.63
wavelet.LLL_glcm_JointEntropy	Correlation	0.85	0.51	0.86	0.63
wavelet.LLL_glcm_JointEntropy	R2	0.72	0.26	0.75	0.4
wavelet.LLL_glcm_JointEntropy	RMSE	0.53	0.86	0.5	0.77
wavelet.LLL_glcm_JointEntropy	TDI	1.08	1.95	1.02	1.68
wavelet.LLL_glcm_JointEntropy	Euclidean Distance	37.6971	67.8529	35.7236	58.6767
wavelet.LLL_glcm_Imc1	CCC	0.85	0.33	0.85	0.43
wavelet.LLL_glcm_Imc1	Correlation	0.85	0.33	0.85	0.43
wavelet.LLL_glcm_Imc1	R2	0.72	0.11	0.73	0.19
wavelet.LLL_glcm_Imc1	RMSE	0.53	0.94	0.52	0.9
wavelet.LLL_glcm_Imc1	TDI	1.07	2.27	1.07	2.09
wavelet.LLL_glcm_Imc1	Euclidean Distance	37.319	79.2709	37.1601	72.8937
wavelet.LLL_glcm_Imc2	CCC	0.64	0.38	0.7	0.44
wavelet.LLL_glcm_Imc2	Correlation	0.64	0.38	0.7	0.44
wavelet.LLL_glcm_Imc2	R2	0.41	0.14	0.48	0.19
wavelet.LLL_glcm_Imc2	RMSE	0.76	0.92	0.72	0.9
wavelet.LLL_glcm_Imc2	TDI	1.65	2.18	1.53	2.07
wavelet.LLL_glcm_Imc2	Euclidean Distance	57.6587	76.0712	53.2971	72.3043
wavelet.LLL_glcm_Idm	CCC	0.94	0.83	0.96	0.84
wavelet.LLL_glcm_Idm	Correlation	0.94	0.83	0.96	0.84
wavelet.LLL_glcm_Idm	R2	0.88	0.68	0.91	0.71
wavelet.LLL_glcm_Idm	RMSE	0.35	0.57	0.3	0.54
wavelet.LLL_glcm_Idm	TDI	0.69	1.15	0.58	1.09
wavelet.LLL_glcm_Idm	Euclidean Distance	24.029	40.2643	20.3922	38.0959
wavelet.LLL_glcm_Idmn	CCC	0.24	0.02	0.22	0.1
wavelet.LLL_glcm_Idmn	Correlation	0.24	0.02	0.22	0.1
wavelet.LLL_glcm_Idmn	R2	0.06	0	0.05	0.01
wavelet.LLL_glcm_Idmn	RMSE	0.97	1	0.97	0.99
wavelet.LLL_glcm_Idmn	TDI	2.42	2.74	2.45	2.63
wavelet.LLL_glcm_Idmn	Euclidean Distance	84.3926	95.6847	85.5989	91.7981
wavelet.LLL_glcm_Id	CCC	0.94	0.83	0.96	0.85
wavelet.LLL_glcm_Id	Correlation	0.94	0.83	0.96	0.85
wavelet.LLL_glcm_Id	R2	0.88	0.68	0.91	0.72
wavelet.LLL_glcm_Id	RMSE	0.35	0.57	0.3	0.53
wavelet.LLL_glcm_Id	TDI	0.68	1.16	0.59	1.09
wavelet.LLL_glcm_Id	Euclidean Distance	23.6652	40.3228	20.5011	37.888
wavelet.LLL_glcm_Idn	CCC	0.53	0.09	0.5	0.19
wavelet.LLL_glcm_Idn	Correlation	0.53	0.09	0.5	0.19
wavelet.LLL_glcm_Idn	R2	0.28	0.01	0.25	0.04
wavelet.LLL_glcm_Idn	RMSE	0.85	0.99	0.87	0.98
wavelet.LLL_glcm_Idn	TDI	1.89	2.64	1.96	2.49
wavelet.LLL_glcm_Idn	Euclidean Distance	66.0781	92.1053	68.4505	86.741
wavelet.LLL_glcm_InverseVariance	CCC	0.94	0.81	0.95	0.84
wavelet.LLL_glcm_InverseVariance	Correlation	0.94	0.81	0.95	0.84
wavelet.LLL_glcm_InverseVariance	R2	0.88	0.66	0.91	0.71
wavelet.LLL_glcm_InverseVariance	RMSE	0.35	0.58	0.3	0.54
wavelet.LLL_glcm_InverseVariance	TDI	0.68	1.2	0.6	1.11
wavelet.LLL_glcm_InverseVariance	Euclidean Distance	23.8171	41.6763	20.9424	38.7002
wavelet.LLL_glcm_MaximumProbability	CCC	0.29	0.01	0.22	0.08
wavelet.LLL_glcm_MaximumProbability	Correlation	0.29	0.01	0.22	0.08
wavelet.LLL_glcm_MaximumProbability	R2	0.08	0	0.05	0.01
wavelet.LLL_glcm_MaximumProbability	RMSE	0.96	1	0.97	0.99
wavelet.LLL_glcm_MaximumProbability	TDI	2.34	2.76	2.44	2.66
wavelet.LLL_glcm_MaximumProbability	Euclidean Distance	81.5383	96.1933	85.2151	92.9166
wavelet.LLL_glcm_SumAverage	CCC	0.88	0.79	0.9	0.81
wavelet.LLL_glcm_SumAverage	Correlation	0.88	0.79	0.9	0.81
wavelet.LLL_glcm_SumAverage	R2	0.78	0.63	0.82	0.66
wavelet.LLL_glcm_SumAverage	RMSE	0.47	0.61	0.42	0.58
wavelet.LLL_glcm_SumAverage	TDI	0.96	1.26	0.86	1.21
wavelet.LLL_glcm_SumAverage	Euclidean Distance	33.4149	43.99	30.1083	42.1521
wavelet.LLL_glcm_SumEntropy	CCC	0.8	0.48	0.82	0.63
wavelet.LLL_glcm_SumEntropy	Correlation	0.8	0.48	0.82	0.63
wavelet.LLL_glcm_SumEntropy	R2	0.64	0.23	0.66	0.4
wavelet.LLL_glcm_SumEntropy	RMSE	0.6	0.88	0.57	0.77
wavelet.LLL_glcm_SumEntropy	TDI	1.24	2	1.19	1.68
wavelet.LLL_glcm_SumEntropy	Euclidean Distance	43.3921	69.6582	41.5198	58.6543
wavelet.LLL_glcm_SumSquares	CCC	0.92	0.73	0.92	0.74
wavelet.LLL_glcm_SumSquares	Correlation	0.92	0.73	0.92	0.74
wavelet.LLL_glcm_SumSquares	R2	0.85	0.53	0.86	0.55
wavelet.LLL_glcm_SumSquares	RMSE	0.39	0.69	0.37	0.67
wavelet.LLL_glcm_SumSquares	TDI	0.77	1.44	0.76	1.4
wavelet.LLL_glcm_SumSquares	Euclidean Distance	26.9608	50.2407	26.4794	48.9802
wavelet.LLL_glrlm_GrayLevelNonUniformity	CCC	0.74	0.53	0.95	0.54
wavelet.LLL_glrlm_GrayLevelNonUniformity	Correlation	0.74	0.53	0.95	0.54
wavelet.LLL_glrlm_GrayLevelNonUniformity	R2	0.54	0.28	0.91	0.3
wavelet.LLL_glrlm_GrayLevelNonUniformity	RMSE	0.68	0.85	0.3	0.84
wavelet.LLL_glrlm_GrayLevelNonUniformity	TDI	1.42	1.91	0.61	1.87
wavelet.LLL_glrlm_GrayLevelNonUniformity	Euclidean Distance	49.5664	66.5696	21.135	65.2161
wavelet.LLL_glrlm_GrayLevelNonUniformityNormalized	CCC	0.51	0.14	0.61	0.44
wavelet.LLL_glrlm_GrayLevelNonUniformityNormalized	Correlation	0.51	0.14	0.61	0.44
wavelet.LLL_glrlm_GrayLevelNonUniformityNormalized	R2	0.26	0.02	0.37	0.19
wavelet.LLL_glrlm_GrayLevelNonUniformityNormalized	RMSE	0.86	0.99	0.79	0.9
wavelet.LLL_glrlm_GrayLevelNonUniformityNormalized	TDI	1.93	2.57	1.73	2.08
wavelet.LLL_glrlm_GrayLevelNonUniformityNormalized	Euclidean Distance	67.3941	89.6211	60.3653	72.6476
wavelet.LLL_glrlm_GrayLevelVariance	CCC	0.91	0.72	0.92	0.7
wavelet.LLL_glrlm_GrayLevelVariance	Correlation	0.91	0.72	0.92	0.7
wavelet.LLL_glrlm_GrayLevelVariance	R2	0.82	0.52	0.85	0.49
wavelet.LLL_glrlm_GrayLevelVariance	RMSE	0.42	0.69	0.39	0.71
wavelet.LLL_glrlm_GrayLevelVariance	TDI	0.85	1.46	0.77	1.51
wavelet.LLL_glrlm_GrayLevelVariance	Euclidean Distance	29.6023	50.9945	26.7837	52.6711
wavelet.LLL_glrlm_HighGrayLevelRunEmphasis	CCC	0.9	0.8	0.91	0.8
wavelet.LLL_glrlm_HighGrayLevelRunEmphasis	Correlation	0.9	0.8	0.91	0.8
wavelet.LLL_glrlm_HighGrayLevelRunEmphasis	R2	0.81	0.64	0.83	0.65
wavelet.LLL_glrlm_HighGrayLevelRunEmphasis	RMSE	0.44	0.6	0.41	0.59
wavelet.LLL_glrlm_HighGrayLevelRunEmphasis	TDI	0.88	1.24	0.83	1.22
wavelet.LLL_glrlm_HighGrayLevelRunEmphasis	Euclidean Distance	30.6592	43.0875	28.9678	42.7004
wavelet.LLL_glrlm_LongRunEmphasis	CCC	0.92	0.79	0.92	0.76
wavelet.LLL_glrlm_LongRunEmphasis	Correlation	0.92	0.79	0.92	0.76
wavelet.LLL_glrlm_LongRunEmphasis	R2	0.85	0.63	0.84	0.58
wavelet.LLL_glrlm_LongRunEmphasis	RMSE	0.39	0.61	0.4	0.65
wavelet.LLL_glrlm_LongRunEmphasis	TDI	0.79	1.26	0.8	1.36
wavelet.LLL_glrlm_LongRunEmphasis	Euclidean Distance	27.3835	44.0273	28.0219	47.3084
wavelet.LLL_glrlm_LongRunHighGrayLevelEmphasis	CCC	0.89	0.78	0.91	0.79
wavelet.LLL_glrlm_LongRunHighGrayLevelEmphasis	Correlation	0.89	0.78	0.91	0.79
wavelet.LLL_glrlm_LongRunHighGrayLevelEmphasis	R2	0.79	0.62	0.82	0.63
wavelet.LLL_glrlm_LongRunHighGrayLevelEmphasis	RMSE	0.46	0.62	0.42	0.61
wavelet.LLL_glrlm_LongRunHighGrayLevelEmphasis	TDI	0.92	1.29	0.85	1.26
wavelet.LLL_glrlm_LongRunHighGrayLevelEmphasis	Euclidean Distance	31.9282	44.8425	29.5753	44.0268
wavelet.LLL_glrlm_LongRunLowGrayLevelEmphasis	CCC	0.19	0	0.19	0.02
wavelet.LLL_glrlm_LongRunLowGrayLevelEmphasis	Correlation	0.19	0	0.19	0.02
wavelet.LLL_glrlm_LongRunLowGrayLevelEmphasis	R2	0.03	0	0.04	0
wavelet.LLL_glrlm_LongRunLowGrayLevelEmphasis	RMSE	0.98	1	0.98	1
wavelet.LLL_glrlm_LongRunLowGrayLevelEmphasis	TDI	2.5	2.78	2.5	2.74
wavelet.LLL_glrlm_LongRunLowGrayLevelEmphasis	Euclidean Distance	87.1476	96.7704	87.0734	95.5351
wavelet.LLL_glrlm_LowGrayLevelRunEmphasis	CCC	0.22	0	0.19	0.02
wavelet.LLL_glrlm_LowGrayLevelRunEmphasis	Correlation	0.22	0	0.19	0.02
wavelet.LLL_glrlm_LowGrayLevelRunEmphasis	R2	0.05	0	0.04	0
wavelet.LLL_glrlm_LowGrayLevelRunEmphasis	RMSE	0.97	1	0.98	1
wavelet.LLL_glrlm_LowGrayLevelRunEmphasis	TDI	2.45	2.78	2.5	2.74
wavelet.LLL_glrlm_LowGrayLevelRunEmphasis	Euclidean Distance	85.4855	96.8612	87.0044	95.5354
wavelet.LLL_glrlm_RunEntropy	CCC	0.83	0.59	0.85	0.69
wavelet.LLL_glrlm_RunEntropy	Correlation	0.83	0.59	0.85	0.69
wavelet.LLL_glrlm_RunEntropy	R2	0.69	0.35	0.72	0.47
wavelet.LLL_glrlm_RunEntropy	RMSE	0.56	0.81	0.53	0.73
wavelet.LLL_glrlm_RunEntropy	TDI	1.14	1.77	1.07	1.55
wavelet.LLL_glrlm_RunEntropy	Euclidean Distance	39.6113	61.7392	37.3859	54.1394
wavelet.LLL_glrlm_RunLengthNonUniformity	CCC	0.58	0.42	0.93	0.45
wavelet.LLL_glrlm_RunLengthNonUniformity	Correlation	0.58	0.42	0.93	0.45
wavelet.LLL_glrlm_RunLengthNonUniformity	R2	0.33	0.18	0.86	0.2
wavelet.LLL_glrlm_RunLengthNonUniformity	RMSE	0.82	0.91	0.37	0.89
wavelet.LLL_glrlm_RunLengthNonUniformity	TDI	1.8	2.11	0.74	2.06
wavelet.LLL_glrlm_RunLengthNonUniformity	Euclidean Distance	62.92	73.5258	25.8816	71.7102
wavelet.LLL_glrlm_RunLengthNonUniformityNormalized	CCC	0.82	0.66	0.84	0.65
wavelet.LLL_glrlm_RunLengthNonUniformityNormalized	Correlation	0.82	0.66	0.84	0.65
wavelet.LLL_glrlm_RunLengthNonUniformityNormalized	R2	0.67	0.44	0.71	0.43
wavelet.LLL_glrlm_RunLengthNonUniformityNormalized	RMSE	0.57	0.75	0.54	0.75
wavelet.LLL_glrlm_RunLengthNonUniformityNormalized	TDI	1.17	1.62	1.09	1.63
wavelet.LLL_glrlm_RunLengthNonUniformityNormalized	Euclidean Distance	40.8366	56.3239	38.1438	56.9085
wavelet.LLL_glrlm_RunPercentage	CCC	0.68	0.55	0.7	0.54
wavelet.LLL_glrlm_RunPercentage	Correlation	0.68	0.55	0.7	0.54
wavelet.LLL_glrlm_RunPercentage	R2	0.46	0.3	0.5	0.29
wavelet.LLL_glrlm_RunPercentage	RMSE	0.73	0.84	0.71	0.84
wavelet.LLL_glrlm_RunPercentage	TDI	1.57	1.87	1.51	1.88
wavelet.LLL_glrlm_RunPercentage	Euclidean Distance	54.8353	65.0868	52.5114	65.639
wavelet.LLL_glrlm_RunVariance	CCC	0.96	0.83	0.96	0.79
wavelet.LLL_glrlm_RunVariance	Correlation	0.96	0.83	0.96	0.79
wavelet.LLL_glrlm_RunVariance	R2	0.92	0.7	0.91	0.62
wavelet.LLL_glrlm_RunVariance	RMSE	0.28	0.55	0.3	0.62
wavelet.LLL_glrlm_RunVariance	TDI	0.57	1.13	0.59	1.27
wavelet.LLL_glrlm_RunVariance	Euclidean Distance	19.9951	39.3875	20.4142	44.3123
wavelet.LLL_glrlm_ShortRunEmphasis	CCC	0.56	0.44	0.59	0.43
wavelet.LLL_glrlm_ShortRunEmphasis	Correlation	0.56	0.44	0.59	0.43
wavelet.LLL_glrlm_ShortRunEmphasis	R2	0.31	0.19	0.35	0.19
wavelet.LLL_glrlm_ShortRunEmphasis	RMSE	0.83	0.9	0.81	0.9
wavelet.LLL_glrlm_ShortRunEmphasis	TDI	1.84	2.08	1.78	2.09
wavelet.LLL_glrlm_ShortRunEmphasis	Euclidean Distance	64.3339	72.5482	61.9985	72.8987
wavelet.LLL_glrlm_ShortRunHighGrayLevelEmphasis	CCC	0.9	0.8	0.91	0.81
wavelet.LLL_glrlm_ShortRunHighGrayLevelEmphasis	Correlation	0.9	0.8	0.91	0.81
wavelet.LLL_glrlm_ShortRunHighGrayLevelEmphasis	R2	0.81	0.65	0.83	0.65
wavelet.LLL_glrlm_ShortRunHighGrayLevelEmphasis	RMSE	0.44	0.59	0.41	0.59
wavelet.LLL_glrlm_ShortRunHighGrayLevelEmphasis	TDI	0.87	1.23	0.83	1.22
wavelet.LLL_glrlm_ShortRunHighGrayLevelEmphasis	Euclidean Distance	30.3911	42.8187	28.8295	42.5267
wavelet.LLL_glrlm_ShortRunLowGrayLevelEmphasis	CCC	0.23	0	0.19	0.02
wavelet.LLL_glrlm_ShortRunLowGrayLevelEmphasis	Correlation	0.23	0	0.19	0.02
wavelet.LLL_glrlm_ShortRunLowGrayLevelEmphasis	R2	0.05	0	0.04	0
wavelet.LLL_glrlm_ShortRunLowGrayLevelEmphasis	RMSE	0.97	1	0.98	1
wavelet.LLL_glrlm_ShortRunLowGrayLevelEmphasis	TDI	2.44	2.78	2.5	2.74
wavelet.LLL_glrlm_ShortRunLowGrayLevelEmphasis	Euclidean Distance	85.0691	96.8701	87.0035	95.543
wavelet.LLL_glszm_GrayLevelNonUniformity	CCC	0.63	0.26	0.93	0.36
wavelet.LLL_glszm_GrayLevelNonUniformity	Correlation	0.63	0.26	0.93	0.36
wavelet.LLL_glszm_GrayLevelNonUniformity	R2	0.4	0.07	0.86	0.13
wavelet.LLL_glszm_GrayLevelNonUniformity	RMSE	0.77	0.96	0.37	0.93
wavelet.LLL_glszm_GrayLevelNonUniformity	TDI	1.68	2.39	0.74	2.22
wavelet.LLL_glszm_GrayLevelNonUniformity	Euclidean Distance	58.7401	83.2726	25.9438	77.2864
wavelet.LLL_glszm_GrayLevelNonUniformityNormalized	CCC	0.37	0.09	0.46	0.33
wavelet.LLL_glszm_GrayLevelNonUniformityNormalized	Correlation	0.37	0.09	0.46	0.33
wavelet.LLL_glszm_GrayLevelNonUniformityNormalized	R2	0.13	0.01	0.21	0.11
wavelet.LLL_glszm_GrayLevelNonUniformityNormalized	RMSE	0.93	0.99	0.89	0.94
wavelet.LLL_glszm_GrayLevelNonUniformityNormalized	TDI	2.21	2.64	2.03	2.27
wavelet.LLL_glszm_GrayLevelNonUniformityNormalized	Euclidean Distance	76.9975	91.9515	70.8565	79.1281
wavelet.LLL_glszm_GrayLevelVariance	CCC	0.91	0.74	0.92	0.73
wavelet.LLL_glszm_GrayLevelVariance	Correlation	0.91	0.74	0.92	0.73
wavelet.LLL_glszm_GrayLevelVariance	R2	0.82	0.55	0.85	0.53
wavelet.LLL_glszm_GrayLevelVariance	RMSE	0.42	0.67	0.39	0.69
wavelet.LLL_glszm_GrayLevelVariance	TDI	0.85	1.41	0.77	1.45
wavelet.LLL_glszm_GrayLevelVariance	Euclidean Distance	29.6094	49.161	26.7244	50.6337
wavelet.LLL_glszm_HighGrayLevelZoneEmphasis	CCC	0.9	0.8	0.91	0.8
wavelet.LLL_glszm_HighGrayLevelZoneEmphasis	Correlation	0.9	0.8	0.91	0.8
wavelet.LLL_glszm_HighGrayLevelZoneEmphasis	R2	0.8	0.63	0.82	0.64
wavelet.LLL_glszm_HighGrayLevelZoneEmphasis	RMSE	0.45	0.61	0.42	0.6
wavelet.LLL_glszm_HighGrayLevelZoneEmphasis	TDI	0.89	1.25	0.84	1.24
wavelet.LLL_glszm_HighGrayLevelZoneEmphasis	Euclidean Distance	31.0043	43.6102	29.3729	43.2471
wavelet.LLL_glszm_LargeAreaEmphasis	CCC	0.88	0.68	0.98	0.57
wavelet.LLL_glszm_LargeAreaEmphasis	Correlation	0.88	0.68	0.98	0.57
wavelet.LLL_glszm_LargeAreaEmphasis	R2	0.77	0.47	0.96	0.33
wavelet.LLL_glszm_LargeAreaEmphasis	RMSE	0.48	0.73	0.2	0.82
wavelet.LLL_glszm_LargeAreaEmphasis	TDI	0.98	1.56	0.39	1.81
wavelet.LLL_glszm_LargeAreaEmphasis	Euclidean Distance	34.027	54.3189	13.4673	63.1135
wavelet.LLL_glszm_LargeAreaHighGrayLevelEmphasis	CCC	0.87	0.43	0.94	0.44
wavelet.LLL_glszm_LargeAreaHighGrayLevelEmphasis	Correlation	0.87	0.43	0.94	0.44
wavelet.LLL_glszm_LargeAreaHighGrayLevelEmphasis	R2	0.75	0.19	0.88	0.2
wavelet.LLL_glszm_LargeAreaHighGrayLevelEmphasis	RMSE	0.5	0.9	0.35	0.89
wavelet.LLL_glszm_LargeAreaHighGrayLevelEmphasis	TDI	1.01	2.09	0.7	2.07
wavelet.LLL_glszm_LargeAreaHighGrayLevelEmphasis	Euclidean Distance	35.3178	72.7346	24.5615	72.1875
wavelet.LLL_glszm_LargeAreaLowGrayLevelEmphasis	CCC	0.98	0.34	0.82	0.41
wavelet.LLL_glszm_LargeAreaLowGrayLevelEmphasis	Correlation	0.98	0.34	0.82	0.41
wavelet.LLL_glszm_LargeAreaLowGrayLevelEmphasis	R2	0.96	0.12	0.67	0.17
wavelet.LLL_glszm_LargeAreaLowGrayLevelEmphasis	RMSE	0.2	0.94	0.57	0.91
wavelet.LLL_glszm_LargeAreaLowGrayLevelEmphasis	TDI	0.39	2.24	1.19	2.12
wavelet.LLL_glszm_LargeAreaLowGrayLevelEmphasis	Euclidean Distance	13.4505	78.2387	41.4183	74.0834
wavelet.LLL_glszm_LowGrayLevelZoneEmphasis	CCC	0.18	0	0.15	0.06
wavelet.LLL_glszm_LowGrayLevelZoneEmphasis	Correlation	0.18	0	0.15	0.06
wavelet.LLL_glszm_LowGrayLevelZoneEmphasis	R2	0.03	0	0.02	0
wavelet.LLL_glszm_LowGrayLevelZoneEmphasis	RMSE	0.98	1	0.99	1
wavelet.LLL_glszm_LowGrayLevelZoneEmphasis	TDI	2.5	2.77	2.55	2.69
wavelet.LLL_glszm_LowGrayLevelZoneEmphasis	Euclidean Distance	87.3454	96.5539	88.9579	93.6436
wavelet.LLL_glszm_SizeZoneNonUniformity	CCC	0.67	0.36	0.92	0.5
wavelet.LLL_glszm_SizeZoneNonUniformity	Correlation	0.67	0.36	0.92	0.5
wavelet.LLL_glszm_SizeZoneNonUniformity	R2	0.45	0.13	0.85	0.25
wavelet.LLL_glszm_SizeZoneNonUniformity	RMSE	0.74	0.93	0.39	0.87
wavelet.LLL_glszm_SizeZoneNonUniformity	TDI	1.58	2.22	0.77	1.97
wavelet.LLL_glszm_SizeZoneNonUniformity	Euclidean Distance	55.257	77.4229	26.7238	68.59
wavelet.LLL_glszm_SizeZoneNonUniformityNormalized	CCC	0.9	0.65	0.89	0.69
wavelet.LLL_glszm_SizeZoneNonUniformityNormalized	Correlation	0.9	0.65	0.89	0.69
wavelet.LLL_glszm_SizeZoneNonUniformityNormalized	R2	0.82	0.42	0.8	0.48
wavelet.LLL_glszm_SizeZoneNonUniformityNormalized	RMSE	0.42	0.76	0.45	0.72
wavelet.LLL_glszm_SizeZoneNonUniformityNormalized	TDI	0.85	1.65	0.9	1.54
wavelet.LLL_glszm_SizeZoneNonUniformityNormalized	Euclidean Distance	29.796	57.4735	31.535	53.8249
wavelet.LLL_glszm_SmallAreaEmphasis	CCC	0.91	0.66	0.89	0.7
wavelet.LLL_glszm_SmallAreaEmphasis	Correlation	0.91	0.66	0.89	0.7
wavelet.LLL_glszm_SmallAreaEmphasis	R2	0.83	0.43	0.8	0.49
wavelet.LLL_glszm_SmallAreaEmphasis	RMSE	0.41	0.75	0.45	0.71
wavelet.LLL_glszm_SmallAreaEmphasis	TDI	0.84	1.63	0.9	1.53
wavelet.LLL_glszm_SmallAreaEmphasis	Euclidean Distance	29.1872	56.7093	31.3252	53.2036
wavelet.LLL_glszm_SmallAreaHighGrayLevelEmphasis	CCC	0.91	0.81	0.91	0.8
wavelet.LLL_glszm_SmallAreaHighGrayLevelEmphasis	Correlation	0.91	0.81	0.91	0.8
wavelet.LLL_glszm_SmallAreaHighGrayLevelEmphasis	R2	0.83	0.65	0.84	0.65
wavelet.LLL_glszm_SmallAreaHighGrayLevelEmphasis	RMSE	0.41	0.59	0.4	0.59
wavelet.LLL_glszm_SmallAreaHighGrayLevelEmphasis	TDI	0.84	1.22	0.81	1.23
wavelet.LLL_glszm_SmallAreaHighGrayLevelEmphasis	Euclidean Distance	29.1491	42.6112	28.3427	42.7173
wavelet.LLL_glszm_SmallAreaLowGrayLevelEmphasis	CCC	0.18	0	0.13	0.08
wavelet.LLL_glszm_SmallAreaLowGrayLevelEmphasis	Correlation	0.18	0	0.13	0.08
wavelet.LLL_glszm_SmallAreaLowGrayLevelEmphasis	R2	0.03	0	0.02	0.01
wavelet.LLL_glszm_SmallAreaLowGrayLevelEmphasis	RMSE	0.98	1	0.99	0.99
wavelet.LLL_glszm_SmallAreaLowGrayLevelEmphasis	TDI	2.5	2.77	2.58	2.66
wavelet.LLL_glszm_SmallAreaLowGrayLevelEmphasis	Euclidean Distance	87.2575	96.5567	90.109	92.9196
wavelet.LLL_glszm_ZoneEntropy	CCC	0.78	0.43	0.79	0.57
wavelet.LLL_glszm_ZoneEntropy	Correlation	0.78	0.43	0.79	0.57
wavelet.LLL_glszm_ZoneEntropy	R2	0.6	0.19	0.63	0.32
wavelet.LLL_glszm_ZoneEntropy	RMSE	0.63	0.9	0.61	0.82
wavelet.LLL_glszm_ZoneEntropy	TDI	1.31	2.09	1.26	1.83
wavelet.LLL_glszm_ZoneEntropy	Euclidean Distance	45.6119	72.7508	44.0452	63.6918
wavelet.LLL_glszm_ZonePercentage	CCC	0.93	0.74	0.94	0.76
wavelet.LLL_glszm_ZonePercentage	Correlation	0.93	0.74	0.94	0.76
wavelet.LLL_glszm_ZonePercentage	R2	0.87	0.55	0.88	0.58
wavelet.LLL_glszm_ZonePercentage	RMSE	0.36	0.67	0.35	0.65
wavelet.LLL_glszm_ZonePercentage	TDI	0.71	1.41	0.7	1.36
wavelet.LLL_glszm_ZonePercentage	Euclidean Distance	24.7229	49.0403	24.326	47.4721
wavelet.LLL_glszm_ZoneVariance	CCC	0.88	0.68	0.98	0.57
wavelet.LLL_glszm_ZoneVariance	Correlation	0.88	0.68	0.98	0.57
wavelet.LLL_glszm_ZoneVariance	R2	0.77	0.47	0.96	0.33
wavelet.LLL_glszm_ZoneVariance	RMSE	0.48	0.73	0.2	0.82
wavelet.LLL_glszm_ZoneVariance	TDI	0.96	1.56	0.38	1.81
wavelet.LLL_glszm_ZoneVariance	Euclidean Distance	33.6201	54.3639	13.3397	63.2267
wavelet.LLL_gldm_DependenceEntropy	CCC	0.78	0.44	0.8	0.59
wavelet.LLL_gldm_DependenceEntropy	Correlation	0.78	0.44	0.8	0.59
wavelet.LLL_gldm_DependenceEntropy	R2	0.61	0.19	0.65	0.34
wavelet.LLL_gldm_DependenceEntropy	RMSE	0.62	0.9	0.59	0.81
wavelet.LLL_gldm_DependenceEntropy	TDI	1.29	2.08	1.23	1.78
wavelet.LLL_gldm_DependenceEntropy	Euclidean Distance	44.9749	72.6041	42.8625	62.2063
wavelet.LLL_gldm_DependenceNonUniformity	CCC	0.64	0.34	0.92	0.46
wavelet.LLL_gldm_DependenceNonUniformity	Correlation	0.64	0.34	0.92	0.46
wavelet.LLL_gldm_DependenceNonUniformity	R2	0.41	0.12	0.85	0.21
wavelet.LLL_gldm_DependenceNonUniformity	RMSE	0.77	0.94	0.39	0.89
wavelet.LLL_gldm_DependenceNonUniformity	TDI	1.66	2.25	0.78	2.04
wavelet.LLL_gldm_DependenceNonUniformity	Euclidean Distance	57.9375	78.5627	27.051	70.9682
wavelet.LLL_gldm_DependenceNonUniformityNormalized	CCC	0.89	0.67	0.9	0.72
wavelet.LLL_gldm_DependenceNonUniformityNormalized	Correlation	0.89	0.67	0.9	0.72
wavelet.LLL_gldm_DependenceNonUniformityNormalized	R2	0.8	0.44	0.81	0.52
wavelet.LLL_gldm_DependenceNonUniformityNormalized	RMSE	0.45	0.75	0.44	0.69
wavelet.LLL_gldm_DependenceNonUniformityNormalized	TDI	0.9	1.6	0.87	1.47
wavelet.LLL_gldm_DependenceNonUniformityNormalized	Euclidean Distance	31.5388	55.919	30.4915	51.0999
wavelet.LLL_gldm_DependenceVariance	CCC	0.97	0.85	0.96	0.8
wavelet.LLL_gldm_DependenceVariance	Correlation	0.97	0.85	0.96	0.8
wavelet.LLL_gldm_DependenceVariance	R2	0.93	0.73	0.93	0.64
wavelet.LLL_gldm_DependenceVariance	RMSE	0.26	0.52	0.26	0.6
wavelet.LLL_gldm_DependenceVariance	TDI	0.52	1.07	0.54	1.24
wavelet.LLL_gldm_DependenceVariance	Euclidean Distance	18.0256	37.2179	18.7934	43.2909
wavelet.LLL_gldm_GrayLevelNonUniformity	CCC	0.75	0.57	0.96	0.57
wavelet.LLL_gldm_GrayLevelNonUniformity	Correlation	0.75	0.57	0.96	0.57
wavelet.LLL_gldm_GrayLevelNonUniformity	R2	0.57	0.32	0.91	0.32
wavelet.LLL_gldm_GrayLevelNonUniformity	RMSE	0.66	0.82	0.3	0.82
wavelet.LLL_gldm_GrayLevelNonUniformity	TDI	1.37	1.82	0.58	1.82
wavelet.LLL_gldm_GrayLevelNonUniformity	Euclidean Distance	47.8678	63.4459	20.3838	63.5137
wavelet.LLL_gldm_GrayLevelVariance	CCC	0.91	0.72	0.92	0.7
wavelet.LLL_gldm_GrayLevelVariance	Correlation	0.91	0.72	0.92	0.7
wavelet.LLL_gldm_GrayLevelVariance	R2	0.82	0.52	0.85	0.49
wavelet.LLL_gldm_GrayLevelVariance	RMSE	0.42	0.69	0.39	0.71
wavelet.LLL_gldm_GrayLevelVariance	TDI	0.85	1.47	0.77	1.51
wavelet.LLL_gldm_GrayLevelVariance	Euclidean Distance	29.6234	51.1435	26.8226	52.8083
wavelet.LLL_gldm_HighGrayLevelEmphasis	CCC	0.9	0.8	0.91	0.81
wavelet.LLL_gldm_HighGrayLevelEmphasis	Correlation	0.9	0.8	0.91	0.81
wavelet.LLL_gldm_HighGrayLevelEmphasis	R2	0.81	0.64	0.83	0.65
wavelet.LLL_gldm_HighGrayLevelEmphasis	RMSE	0.44	0.6	0.41	0.59
wavelet.LLL_gldm_HighGrayLevelEmphasis	TDI	0.88	1.23	0.83	1.22
wavelet.LLL_gldm_HighGrayLevelEmphasis	Euclidean Distance	30.6277	43.0586	28.9223	42.6783
wavelet.LLL_gldm_LargeDependenceEmphasis	CCC	0.96	0.83	0.96	0.79
wavelet.LLL_gldm_LargeDependenceEmphasis	Correlation	0.96	0.83	0.96	0.79
wavelet.LLL_gldm_LargeDependenceEmphasis	R2	0.92	0.69	0.92	0.63
wavelet.LLL_gldm_LargeDependenceEmphasis	RMSE	0.28	0.56	0.28	0.61
wavelet.LLL_gldm_LargeDependenceEmphasis	TDI	0.55	1.14	0.57	1.26
wavelet.LLL_gldm_LargeDependenceEmphasis	Euclidean Distance	19.2857	39.6526	19.8671	44.0994
wavelet.LLL_gldm_LargeDependenceHighGrayLevelEmphasis	CCC	0.86	0.78	0.9	0.77
wavelet.LLL_gldm_LargeDependenceHighGrayLevelEmphasis	Correlation	0.86	0.78	0.9	0.77
wavelet.LLL_gldm_LargeDependenceHighGrayLevelEmphasis	R2	0.74	0.61	0.82	0.59
wavelet.LLL_gldm_LargeDependenceHighGrayLevelEmphasis	RMSE	0.51	0.62	0.42	0.64
wavelet.LLL_gldm_LargeDependenceHighGrayLevelEmphasis	TDI	1.04	1.3	0.86	1.34
wavelet.LLL_gldm_LargeDependenceHighGrayLevelEmphasis	Euclidean Distance	36.3847	45.219	30.0543	46.6278
wavelet.LLL_gldm_LargeDependenceLowGrayLevelEmphasis	CCC	0.67	0.18	0.65	0.16
wavelet.LLL_gldm_LargeDependenceLowGrayLevelEmphasis	Correlation	0.67	0.18	0.65	0.16
wavelet.LLL_gldm_LargeDependenceLowGrayLevelEmphasis	R2	0.45	0.03	0.42	0.03
wavelet.LLL_gldm_LargeDependenceLowGrayLevelEmphasis	RMSE	0.74	0.98	0.76	0.98
wavelet.LLL_gldm_LargeDependenceLowGrayLevelEmphasis	TDI	1.59	2.52	1.65	2.54
wavelet.LLL_gldm_LargeDependenceLowGrayLevelEmphasis	Euclidean Distance	55.3013	87.7446	57.4167	88.6772
wavelet.LLL_gldm_LowGrayLevelEmphasis	CCC	0.15	0	0.14	0.04
wavelet.LLL_gldm_LowGrayLevelEmphasis	Correlation	0.15	0	0.14	0.04
wavelet.LLL_gldm_LowGrayLevelEmphasis	R2	0.02	0	0.02	0
wavelet.LLL_gldm_LowGrayLevelEmphasis	RMSE	0.99	1	0.99	1
wavelet.LLL_gldm_LowGrayLevelEmphasis	TDI	2.56	2.77	2.57	2.72
wavelet.LLL_gldm_LowGrayLevelEmphasis	Euclidean Distance	89.2693	96.5784	89.5915	94.8129
wavelet.LLL_gldm_SmallDependenceEmphasis	CCC	0.93	0.73	0.93	0.75
wavelet.LLL_gldm_SmallDependenceEmphasis	Correlation	0.93	0.73	0.93	0.75
wavelet.LLL_gldm_SmallDependenceEmphasis	R2	0.86	0.53	0.86	0.56
wavelet.LLL_gldm_SmallDependenceEmphasis	RMSE	0.37	0.69	0.37	0.66
wavelet.LLL_gldm_SmallDependenceEmphasis	TDI	0.75	1.45	0.75	1.39
wavelet.LLL_gldm_SmallDependenceEmphasis	Euclidean Distance	26.1626	50.6377	26.0253	48.361
wavelet.LLL_gldm_SmallDependenceHighGrayLevelEmphasis	CCC	0.92	0.82	0.92	0.82
wavelet.LLL_gldm_SmallDependenceHighGrayLevelEmphasis	Correlation	0.92	0.82	0.92	0.82
wavelet.LLL_gldm_SmallDependenceHighGrayLevelEmphasis	R2	0.85	0.68	0.85	0.67
wavelet.LLL_gldm_SmallDependenceHighGrayLevelEmphasis	RMSE	0.39	0.57	0.39	0.57
wavelet.LLL_gldm_SmallDependenceHighGrayLevelEmphasis	TDI	0.76	1.17	0.77	1.19
wavelet.LLL_gldm_SmallDependenceHighGrayLevelEmphasis	Euclidean Distance	26.577	40.686	26.789	41.4857
wavelet.LLL_gldm_SmallDependenceLowGrayLevelEmphasis	CCC	0.15	0	0.1	0.09
wavelet.LLL_gldm_SmallDependenceLowGrayLevelEmphasis	Correlation	0.15	0	0.1	0.09
wavelet.LLL_gldm_SmallDependenceLowGrayLevelEmphasis	R2	0.02	0	0.01	0.01
wavelet.LLL_gldm_SmallDependenceLowGrayLevelEmphasis	RMSE	0.99	1	0.99	0.99
wavelet.LLL_gldm_SmallDependenceLowGrayLevelEmphasis	TDI	2.56	2.77	2.63	2.65
wavelet.LLL_gldm_SmallDependenceLowGrayLevelEmphasis	Euclidean Distance	89.1653	96.5659	91.7679	92.3255
wavelet.LLL_ngtdm_Busyness	CCC	0.84	0.57	0.83	0.62
wavelet.LLL_ngtdm_Busyness	Correlation	0.84	0.57	0.83	0.62
wavelet.LLL_ngtdm_Busyness	R2	0.71	0.33	0.68	0.39
wavelet.LLL_ngtdm_Busyness	RMSE	0.54	0.82	0.57	0.78
wavelet.LLL_ngtdm_Busyness	TDI	1.11	1.81	1.16	1.7
wavelet.LLL_ngtdm_Busyness	Euclidean Distance	38.6568	63.2007	40.3313	59.2874
wavelet.LLL_ngtdm_Coarseness	CCC	0.01	0.07	0	0.11
wavelet.LLL_ngtdm_Coarseness	Correlation	0.01	0.07	0	0.11
wavelet.LLL_ngtdm_Coarseness	R2	0	0	0	0.01
wavelet.LLL_ngtdm_Coarseness	RMSE	1	1	1	0.99
wavelet.LLL_ngtdm_Coarseness	TDI	2.75	2.68	2.78	2.61
wavelet.LLL_ngtdm_Coarseness	Euclidean Distance	95.9576	93.3859	96.8631	91.1041
wavelet.LLL_ngtdm_Complexity	CCC	0.95	0.83	0.94	0.85
wavelet.LLL_ngtdm_Complexity	Correlation	0.95	0.83	0.94	0.85
wavelet.LLL_ngtdm_Complexity	R2	0.91	0.69	0.89	0.71
wavelet.LLL_ngtdm_Complexity	RMSE	0.3	0.56	0.33	0.54
wavelet.LLL_ngtdm_Complexity	TDI	0.61	1.15	0.67	1.09
wavelet.LLL_ngtdm_Complexity	Euclidean Distance	21.2865	40.0552	23.3697	38.0159
wavelet.LLL_ngtdm_Contrast	CCC	0.68	0	0.14	0.03
wavelet.LLL_ngtdm_Contrast	Correlation	0.68	0	0.14	0.03
wavelet.LLL_ngtdm_Contrast	R2	0.46	0	0.02	0
wavelet.LLL_ngtdm_Contrast	RMSE	0.73	1	0.99	1
wavelet.LLL_ngtdm_Contrast	TDI	1.58	2.77	2.57	2.73
wavelet.LLL_ngtdm_Contrast	Euclidean Distance	54.9741	96.6756	89.5859	95.3525
wavelet.LLL_ngtdm_Strength	CCC	0.64	0.43	0.75	0.39
wavelet.LLL_ngtdm_Strength	Correlation	0.64	0.43	0.75	0.39
wavelet.LLL_ngtdm_Strength	R2	0.4	0.19	0.56	0.15
wavelet.LLL_ngtdm_Strength	RMSE	0.77	0.9	0.66	0.92
wavelet.LLL_ngtdm_Strength	TDI	1.67	2.08	1.4	2.16
wavelet.LLL_ngtdm_Strength	Euclidean Distance	58.3501	72.6616	48.7831	75.3075
